# Multi-trait genome-wide association study in 34,394 Chinese women reveals the genetic architecture of plasma metabolites during pregnancy

**DOI:** 10.1101/2023.11.26.23299022

**Authors:** Siyang Liu, Jilong Yao, Liang Lin, Xianmei Lan, Linlin Wu, Nannan Kong, Yuqing Deng, Yan Li, Jiansheng Xie, Huanhuan Zhu, Xiaoxia Wu, Zilong Li, Likuan Xiong, Yuan Wang, Jinghui Ren, Xuemei Qiu, Weihua Zhao, Ya Gao, Yuanqing Chen, Fengxia Su, Yun Zhou, Weiqiao Rao, Jing Zhang, Guixue Hou, Liping Huang, Linxuan Li, Xinhong Liu, Chao Nie, Liqiong Luo, Zengyou Liu, Fang Chen, Shengmou Lin, Lijian Zhao, Qingmei Fu, Dan Jiang, Ye Yin, Xun Xu, Jian Wang, Huanming Yang, Rong Wang, Jianmin Niu, Fengxiang Wei, Xin Jin, Siqi Liu

## Abstract

Metabolites are important indicators of individual health and can serve as crucial targets for therapy. However, the genetic basis of many metabolites remains largely unexplored, especially among underrepresented East Asians and during critical periods such as pregnancy. In this study, we utilized genetic information obtained from non-invasive prenatal testing to conduct a genome-wide association analysis of 84 metabolites, including 37 amino acids, 10 vitamins, 24 metal elements, and 13 hormones, among 34,394 Chinese pregnant women. Of these metabolites, 52 and 11 had not previously been studied in East Asians or globally. We identified 30 novel metabolite-gene associations. We also observed substantial differences in the genetic effects on hormones between pregnancy and non-pregnancy periods, suggesting effect modifications in response to physiological changes. Furthermore, we uncovered pervasive pleiotropic effects for 50.94% of the genetic associations among metabolites, as well as between six metabolites and eight pregnancy biomarkers. Using mendelian randomization, we identified potential causal relationships between plasma folate and ischemic stroke, vitamin D3 and Graves’ disease, copper and open-angle glaucoma, and androstenedione and rheumatoid arthritis. These discoveries provide invaluable genetic insights into human metabolism, laying the foundation for future mechanistic studies and the development of new therapeutic targets, particularly for underrepresented East Asians.

## SupplementaryTable for "Multi-trait genome-wide association study in 34,394 Chinese women reveals the genetic architecture of plasma metabolites during pregnancy"

### Sheet: Table S1
Table S1. Previous genome-wide association studies on the 84 metabolites investigated in this study (East Asian GWAS)
Category	Name	Abbreviation	First author	Study accession	Publication date	Journal	Title	Reported trait	Trait(s)	Background trait(s)	Discovery sample number and ancestry	Replication sample number and ancestry	Association count	Summary statistics
Amino acid (N=37)	1-Methylhistidine	1MHis	Wang Z	GCST90129056	2021-02-01	Clin Transl Med	Genome-wide association study of metabolites in patients with coronary artery disease identified novel metabolite quantitative trait loci.	1-Methylhistidine levels in coronary artery disease	1-Methylhistidine measurement	coronary artery disease	1551 East Asian	-	0	NA
	3-Methylhistidine	3MHis	No Previous East Asian Study
	α-Aminoadipic Acid	Aad	Shi M	GCST90132306	2022-05-27	J Am Heart Assoc	Genetic Architecture of Plasma Alpha-Aminoadipic Acid Reveals a Relationship With High-Density Lipoprotein Cholesterol.	alpha-Aminoadipic acid levels	aminoadipic acid measurement	-	2580 European 2190 African American or Afro-Caribbean 508 East Asian 64 Asian unspecified 112 NR, Native American, Other admixed ancestry	-	25	NA
	α-Amino-n-butyric Acid	Abu	No Previous East Asian Study
	Alanine	Ala	No Previous East Asian Study
	Arginine	Arg	Wang Z	GCST90129136	2021-02-01	Clin Transl Med	Genome-wide association study of metabolites in patients with coronary artery disease identified novel metabolite quantitative trait loci.	L-Arginine levels in coronary artery disease	L-arginine measurement	coronary artery disease	1551 East Asian	-	0	NA
	Asparagine	Gly	Imaizumi A	GCST007386	2019-01-18	Eur J Hum Genet	Genetic basis for plasma amino acid concentrations based on absolute quantification: a genome-wide association study in the Japanese population.	Plasma free asparagine levels	asparagine measurement	-	1338 East Asian	665 East Asian	1	NA
	Aspartic Acid	Asp	No Previous East Asian Study
	β-Alanine	bAla	No Previous East Asian Study
	Carnosine	Car	No Previous East Asian Study
	Citrulline	Cit	No Previous East Asian Study
	Cystine	Cys	No Previous East Asian Study
	Ethanolamine	EtN	No Previous East Asian Study
	Glutamine	Gln	No Previous East Asian Study
	Glutamic Acid	Glu	No Previous East Asian Study
	Glycine	Gly	Chang X	GCST90044914	2021-04-07	Nutr Metab Cardiovasc Dis	The association of genetically determined serum glycine with cardiovascular risk in East Asians.	Glycine levels	glycine measurement	-	1324 East Asian	-	2	NA
	Homocitrulline	Hcit	No Previous East Asian Study
	Homocysteine	Hcy	Liu T	GCST90090974	2021-10-11	Front Genet	Exome-Wide Association Study Identifies East Asian-Specific Missense Variant MTHFR C136T Influencing Homocysteine Levels in Chinese Populations RH: ExWAS of tHCY in a Chinese Population.	Homocysteine levels	homocysteine measurement	-	5175 East Asian	688 East Asian	1	NA
	Histidine	His	No Previous East Asian Study
	Hydroxylysine	Hyl	No Previous East Asian Study
	Hydroxyproline	Hyp	No Previous East Asian Study
	Isoleucine	Ile	No Previous East Asian Study
	Leucine	Leu	No Previous East Asian Study
	Lysine	Lys	No Previous East Asian Study
	Methionine	Met	No Previous East Asian Study
	Ornithine	Orn	No Previous East Asian Study
	Phosphoethanolamine	PEtN	No Previous East Asian Study
	Phenylalanine	Phe	No Previous East Asian Study
	Proline	Pro	No Previous East Asian Study
	Phosphoserine	PSer	No Previous Study
	Sarcosine	Sar	Wang Z	GCST90129199	2021-02-01	Clin Transl Med	Genome-wide association study of metabolites in patients with coronary artery disease identified novel metabolite quantitative trait loci.	Sarcosine levels in coronary artery disease	Sarcosine measurement	coronary artery disease	1551 East Asian	-	0	NA
	Serine	Ser	No Previous East Asian Study
	Taurine	Tau	No Previous East Asian Study
	Threonine	Thr	No Previous East Asian Study
	Tryptophan	Trp	No Previous East Asian Study
	Tyrosine	Tyr	No Previous East Asian Study
	Valine	Val	No Previous East Asian Study
Trace Elements and Metals (N=24)	Aluminum	Al	Yang W	GCST90100517	2022-05-02	Commun Biol	Genome-wide association and Mendelian randomization study of blood copper levels and 213 deep phenotypes in humans.	Serum aluminum levels	blood aluminium measurement	-	1775 East Asian	-	7	Yes
	Barium	Ba	Yang W	GCST90100519	2022-05-02	Commun Biol	Genome-wide association and Mendelian randomization study of blood copper levels and 213 deep phenotypes in humans.	Serum barium levels	blood barium measurement	-	1792 East Asian	-	11	Yes
	Calcium	Ca	Sakaue S	GCST90018731	2021-09-30	Nat Genet	A cross-population atlas of genetic associations for 220 human phenotypes.	Calcium levels	calcium measurement	-	83980 East Asian	-	15	Yes
	Cobalt	Co	Yang W	GCST90100522	2022-05-02	Commun Biol	Genome-wide association and Mendelian randomization study of blood copper levels and 213 deep phenotypes in humans.	Serum cobalt levels	blood cobalt measurement	-	1758 East Asian	-	11	Yes
	Chromium	Cr	Yang W	GCST90100523	2022-05-02	Commun Biol	Genome-wide association and Mendelian randomization study of blood copper levels and 213 deep phenotypes in humans.	Serum chromium levels	blood chromium measurement	-	1758 East Asian	-	15	Yes
	Copper	Cu	Yang W	GCST90104088	2022-05-02	Commun Biol	Genome-wide association and Mendelian randomization study of blood copper levels and 213 deep phenotypes in humans.	Copper levels	blood copper measurement	-	2483 East Asian	-	4	NA
	Iron	Fe	Yang W	GCST90100525	2022-05-02	Commun Biol	Genome-wide association and Mendelian randomization study of blood copper levels and 213 deep phenotypes in humans.	Serum iron levels	serum iron measurement	-	1794 East Asian	-	11	Yes
	Gallium	Ga	No Previous Study
	Iodine	I	No Previous Study
	Magnesium	Mg	Yang W	GCST90100526	2022-05-02	Commun Biol	Genome-wide association and Mendelian randomization study of blood copper levels and 213 deep phenotypes in humans.	Serum magnesium levels	magnesium measurement	-	1791 East Asian	-	4	Yes
	Manganese	Mn	Yang W	GCST90104089	2022-05-02	Commun Biol	Genome-wide association and Mendelian randomization study of blood copper levels and 213 deep phenotypes in humans.	Manganese levels	blood manganese measurement	-	2355 East Asian	-	0	NA
	Nickel	Ni	Yang W	GCST90100529	2022-05-02	Commun Biol	Genome-wide association and Mendelian randomization study of blood copper levels and 213 deep phenotypes in humans.	Serum nickel levels	blood nickel measurement	-	1756 East Asian	-	20	Yes
	Stibium	Sb	No Previous Study
	Selenium	Se	Yang W	GCST90100532	2022-05-02	Commun Biol	Genome-wide association and Mendelian randomization study of blood copper levels and 213 deep phenotypes in humans.	Serum selenium levels	serum selenium measurement	-	1799 East Asian	-	13	Yes
	Stannum	Sn	No Previous Study
	Strontium	Sr	Yang W	GCST90100534	2022-05-02	Commun Biol	Genome-wide association and Mendelian randomization study of blood copper levels and 213 deep phenotypes in humans.	Serum strontium levels	blood strontium measurement	-	1797 East Asian	-	14	Yes
	Vanadium	V	Yang W	GCST90100536	2022-05-02	Commun Biol	Genome-wide association and Mendelian randomization study of blood copper levels and 213 deep phenotypes in humans.	Serum vanadium levels	blood vanadium measurement	-	1800 East Asian	-	13	Yes
	Zinc	Zn	Yang W	GCST90100537	2022-05-02	Commun Biol	Genome-wide association and Mendelian randomization study of blood copper levels and 213 deep phenotypes in humans.	Serum zinc levels	blood zinc measurement	-	1798 East Asian	-	11	Yes
	Arsenic	As	Yang W	GCST90100518	2022-05-02	Commun Biol	Genome-wide association and Mendelian randomization study of blood copper levels and 213 deep phenotypes in humans.	Serum arsenic levels	blood arsenic measurement	-	1773 East Asian	-	7	Yes
	Titanium	Ti	Yang W	GCST90100535	2022-05-02	Commun Biol	Genome-wide association and Mendelian randomization study of blood copper levels and 213 deep phenotypes in humans.	Serum titanium levels	blood titanium measurement	-	1796 East Asian	-	10	Yes
	Thallium	Tl	No Previous Study
	Cadmium	Cd	Yang W	GCST90100521	2022-05-02	Commun Biol	Genome-wide association and Mendelian randomization study of blood copper levels and 213 deep phenotypes in humans.	Serum cadmium levels	blood cadmium measurement	-	1775 East Asian	-	9	Yes
	Mercury	Hg	No Previous East Asian Study
	Lead	Pb	Yang W	GCST90100530	2022-05-02	Commun Biol	Genome-wide association and Mendelian randomization study of blood copper levels and 213 deep phenotypes in humans.	Serum lead levels	blood lead measurement	-	1765 East Asian	-	15	Yes
Hormones (N=13)	Testosterone	T	Sun Q	GCST90029138	2021-08-11	J Hum Genet	Analyses of biomarker traits in diverse UK biobank participants identify associations missed by European-centric analysis strategies.	Testosterone levels	testosterone measurement	-	2559 East Asian	-	0	NA
	Dehydroepiandrosterone	DHEA	No Previous East Asian Study
	Androstenedione	A4	No Previous East Asian Study
	Estrone	E1	No Previous East Asian Study
	Estradiol	E2	Chen Z	GCST002195	2013-09-18	J Med Genet	Genome-wide association study of sex hormones, gonadotropins and sex hormone-binding protein in Chinese men.	Hormone measurements	estradiol measurement, sex hormone-binding globulin measurement, testosterone measurement	-	1999 East Asian	1496 East Asian	7	NA
	Progesterone	P	No Previous East Asian Study
	17α-Hydroxyprogesterone	17OHP	No Previous East Asian Study
	Aldosterone	ALD	No Previous East Asian Study
	Corticosterone	CORT	Morisaki H	GCST001314	2011-11-07	Hum Mutat	CDH13 gene coding T-cadherin influences variations in plasma adiponectin levels in the Japanese population.	Adiponectin levels	adiponectin measurement	-	3310 East Asian	-	1	NA
	11-Deoxycorticosterone	DOC	No Previous Study
	11-Deoxycortisol	11DOC/S	No Previous Study
	Cortisone	COR	No Previous East Asian Study
	Cortisol	F	No Previous East Asian Study
Vitamin (N=10)	5-Methyltetrahydrofolate	5-MTHF	Deng C	GCST006137	2018-06-25	Gene	Identification of three novel loci of ALDH2 Gene for Serum Folate levels in a Male Chinese Population by Genome-Wide Association Study.	Serum folate levels	folic acid measurement	-	1999 East Asian	-	17	NA
	Retinol	VA	No Previous East Asian Study
	Aneurine hydrochloride	VB1	No Previous Study
	Riboflavin	VB2	No Previous Study
	Pantothenicacid	VB5	No Previous Study
	Pyridoxic acid	VB6PA	No Previous East Asian Study
	25-Hydroxyvitamin D2	VD2	Sun Q	GCST90029156	2021-08-11	J Hum Genet	Analyses of biomarker traits in diverse UK biobank participants identify associations missed by European-centric analysis strategies.	Vitamin D levels	vitamin D measurement	-	2559 East Asian	-	0	NA
	25-Hydroxyvitamin D3	VD3	Sun Q	GCST90029156	2021-08-11	J Hum Genet	Analyses of biomarker traits in diverse UK biobank participants identify associations missed by European-centric analysis strategies.	Vitamin D levels	vitamin D measurement	-	2559 East Asian	-	0	NA
	α-Tocopherol	VE	No Previous East Asian Study
	Phylloquinone	VK	No Previous East Asian Study

### Sheet: Table S2
Table S2. 84 metabolite measurements
Category	Name	Abbreviation	Reference value (Female) #1	Unit	NIPT BB				NIPT Seq500				NIPT Total
					GestWeek(sd)	Age(sd)	Mean(sd)	SampleSize	GestWeek(sd)	Age(sd)	Mean(sd)	SampleSize	GestWeek(sd)	Age(sd)	Mean(sd)	SampleSize
Amino acid (N=37)	1-Methylhistidine	1MHis	<28	μmol/L	16.3(3.9)	31.0(5.0)	1.38(1.41)	3664	16.4(4.4)	29.0(5.0)	1.91(1.85)	3445	16.35(4.13)	30.0(4.9)	1.638(1.66)	7109
	3-Methylhistidine	3MHis	2-9	μmol/L	16.3(3.9)	31.0(5.0)	1.69(0.48)	3937	16.5(4.3)	29.0(5.0)	1.61(0.57)	3728	16.37(4.12)	30.0(4.9)	1.655(0.526)	7665
	α-Aminoadipic Acid	Aad	<3	μmol/L	16.2(3.9)	31.0(5.0)	0.64(0.2)	3925	16.5(4.4)	29.0(5.0)	0.65(0.2)	3660	16.38(4.12)	30.0(4.9)	0.645(0.2)	7585
	α-Amino-n-butyric Acid	Abu	9-37	μmol/L	16.3(3.9)	31.0(5.0)	11.74(3.6)	4065	16.5(4.4)	29.0(5.0)	9.68(3.31)	3750	16.39(4.11)	30.0(4.9)	10.756(3.61)	7815
	Alanine	Ala	200-579	μmol/L	16.2(3.9)	31.0(5.0)	292.89(65.38)	4081	16.5(4.3)	29.0(5.0)	315.74(68.48)	3779	16.35(4.08)	30.0(4.9)	303.872(67.852)	7860
	Arginine	Arg	32-120	μmol/L	16.3(3.9)	31.0(5.0)	48.08(16.3)	4053	16.4(4.0)	29.0(5.0)	54.64(25.04)	3688	16.36(3.95)	30.0(4.9)	51.202(21.179)	7741
	Asparagine	Asn	30-80	μmol/L	16.3(3.9)	31.0(5.0)	40.76(10.74)	4032	16.5(4.3)	29.0(5.0)	35.87(10.07)	3747	16.36(4.12)	30.0(4.9)	38.402(10.706)	7779
	Aspartic Acid	Asp	<25	μmol/L	16.2(3.9)	31.0(5.0)	8.31(3.46)	4039	16.4(4.2)	29.0(5.0)	9.11(3.31)	3712	16.31(4.05)	30.0(4.9)	8.694(3.414)	7751
	β-Alanine	bAla	<29	μmol/L	16.2(3.8)	31.0(5.0)	2.78(1.23)	3579	16.5(4.4)	29.0(5.0)	0.98(0.48)	3625	16.37(4.12)	30.0(4.9)	1.875(1.295)	7204
	Carnosine	Car	<1	μmol/L	16.3(4.0)	31.0(5.0)	0.01(0.02)	3385	16.5(4.4)	29.0(5.0)	0.13(0.11)	3009	16.41(4.2)	30.1(4.9)	0.066(0.096)	6394
	Citrulline	Cit	10-60	μmol/L	16.3(3.9)	31.0(5.0)	14.12(3.87)	4055	16.5(4.3)	29.0(5.0)	17.99(5.66)	3770	16.37(4.11)	30.0(4.9)	15.986(5.189)	7825
	Cystine	Cys	3-95	μmol/L	16.3(3.9)	31.0(5.0)	3.88(2.28)	3937	16.5(4.1)	29.0(5.0)	1.45(1.17)	3471	16.37(3.99)	30.0(4.9)	2.74(2.207)	7408
	Ethanolamine	EtN	<15	μmol/L	16.2(3.9)	31.0(5.0)	5.89(1.29)	3856	16.3(4.2)	29.0(5.0)	6.31(1.28)	3527	16.29(4.03)	30.1(4.9)	6.09(1.302)	7383
	Glutamine	Gln	371-957	μmol/L	16.3(3.9)	31.0(5.0)	392.06(91.61)	4109	16.5(4.3)	29.0(5.0)	300.43(100.97)	3769	16.39(4.12)	30.0(4.9)	348.221(106.532)	7878
	Glutamic Acid	Glu	13-113	μmol/L	16.3(3.9)	31.0(5.0)	44.06(16.68)	4015	16.5(4.3)	29.0(5.0)	62.95(20.1)	3767	16.39(4.12)	30.0(4.9)	53.202(20.689)	7782
	Glycine	Gly	120-450	μmol/L	16.3(3.9)	31.0(5.0)	127.69(30.01)	3959	16.5(4.3)	29.0(5.0)	136.95(29.08)	3717	16.37(4.11)	30.0(4.9)	132.174(29.921)	7676
	Homocitrulline	Hcit	<2	μmol/L	16.2(3.9)	31.0(5.0)	0.19(0.08)	3889	16.5(4.4)	29.0(5.0)	0.16(0.07)	3673	16.35(4.14)	30.0(4.9)	0.176(0.08)	7562
	Homocysteine	Hcy	<2	μmol/L	16.3(3.9)	31.0(5.0)	0.02(0.01)	3896	16.3(4.1)	29.0(5.0)	0.01(0.01)	3118	16.27(4.01)	30.1(4.9)	0.012(0.011)	7014
	Histidine	His	39-123	μmol/L	16.3(3.9)	31.0(5.0)	94.79(14.93)	3983	16.4(4.3)	29.0(5.0)	73.88(16.41)	3576	16.33(4.08)	30.1(4.9)	84.9(18.811)	7559
	Hydroxylysine	Hyl	<2	μmol/L	16.1(3.8)	31.0(5.0)	0.31(0.16)	3683	16.5(4.4)	29.0(5.0)	0.54(0.17)	3532	16.32(4.1)	29.9(4.9)	0.42(0.203)	7215
	Hydroxyproline	Hyp	4-29	μmol/L	16.2(3.9)	31.0(5.0)	7.53(3.36)	3894	16.4(4.3)	29.0(5.0)	7.75(3.45)	3619	16.33(4.1)	30.0(4.9)	7.633(3.406)	7513
	Isoleucine	Ile	36-107	μmol/L	16.3(3.9)	31.0(5.0)	53.85(11.03)	4031	16.5(4.3)	29.0(5.0)	58.97(13.85)	3722	16.38(4.12)	30.0(4.9)	56.306(12.72)	7753
	Leucine	Leu	68-183	μmol/L	16.3(3.9)	31.0(5.0)	83.71(17.44)	4029	16.5(4.3)	29.0(5.0)	93.75(21.66)	3744	16.38(4.11)	30.0(4.9)	88.55(20.216)	7773
	Lysine	Lys	103-255	μmol/L	16.3(3.9)	31.0(5.0)	156.39(24.08)	4076	16.5(4.3)	29.0(5.0)	166.13(34.92)	3776	16.37(4.1)	30.0(4.9)	161.073(30.18)	7852
	Methionine	Met	4-44	μmol/L	16.2(3.9)	31.0(5.0)	21.05(5.04)	3884	16.5(4.3)	29.0(5.0)	18.04(4.85)	3694	16.35(4.11)	30.0(4.9)	19.587(5.175)	7578
	Ornithine	Orn	38-130	μmol/L	16.3(3.9)	31.0(5.0)	48.07(13.1)	4011	16.5(4.3)	29.0(5.0)	63.18(22.12)	3772	16.38(4.12)	30.0(4.9)	55.395(19.56)	7783
	Phosphoethanolamine	PEtN	<12	μmol/L	16.2(3.8)	31.0(5.0)	1.27(0.44)	4013	16.5(4.3)	29.0(5.0)	1.45(0.58)	3651	16.34(4.05)	30.1(4.9)	1.355(0.519)	7664
	Phenylalanine	Phe	35-80	μmol/L	16.3(3.9)	31.0(5.0)	46.28(7.86)	4079	16.5(4.3)	29.0(5.0)	48.12(9.38)	3777	16.38(4.11)	30.0(4.9)	47.167(8.677)	7856
	Proline	Pro	97-368	μmol/L	16.3(3.9)	31.0(5.0)	114.26(27.11)	4051	16.5(4.3)	29.0(5.0)	122.36(37.62)	3718	16.36(4.11)	30.0(4.9)	118.14(32.813)	7769
	Phosphoserine	PSer	<18	μmol/L	16.3(3.9)	31.0(5.0)	0.19(0.17)	3848	16.5(4.1)	29.0(5.0)	0.05(0.03)	3501	16.38(3.99)	30.0(4.9)	0.126(0.141)	7349
	Sarcosine	Sar	<5	μmol/L	16.3(3.9)	31.0(5.0)	1.14(0.59)	3941	16.5(4.3)	29.0(5.0)	1.73(0.63)	3765	16.38(4.12)	30.0(4.9)	1.428(0.679)	7706
	Serine	Ser	63-187	μmol/L	16.3(3.9)	31.0(5.0)	88.76(17.37)	4055	16.5(4.3)	29.0(5.0)	87.48(20.0)	3793	16.37(4.11)	30.0(4.9)	88.142(18.697)	7848
	Taurine	Tau	25-150	μmol/L	16.3(3.9)	31.0(5.0)	32.75(7.17)	3976	16.5(4.3)	29.0(5.0)	33.94(8.02)	3645	16.36(4.11)	30.1(4.9)	33.323(7.609)	7621
	Threonine	Thr	85-231	μmol/L	16.2(3.8)	31.0(5.0)	133.7(32.46)	3887	16.4(4.2)	29.0(5.0)	144.08(40.71)	3776	16.28(4.01)	30.0(4.9)	138.815(37.121)	7663
	Tryptophan	Trp	29-77	μmol/L	16.3(3.9)	31.0(5.0)	44.83(8.5)	3963	16.4(4.3)	29.0(5.0)	44.96(8.93)	3531	16.34(4.07)	30.1(4.9)	44.894(8.703)	7494
	Tyrosine	Tyr	31-90	μmol/L	16.3(3.9)	31.0(5.0)	43.07(9.36)	4024	16.5(4.3)	29.0(5.0)	44.16(9.9)	3735	16.38(4.11)	30.0(4.9)	43.595(9.637)	7759
	Valine	Val	136-309	μmol/L	16.3(3.9)	31.0(5.0)	172.05(27.52)	4074	16.5(4.3)	29.0(5.0)	178.79(35.26)	3762	16.39(4.11)	30.0(4.9)	175.283(31.653)	7836
Trace Elements and Metals (N=24)	Aluminum	Al	0-15	μg/L	16.3(3.9)	30.0(5.0)	218.17(188.7)	2577	16.5(4.0)	29.0(5.0)	53.75(135.0)	7015	16.42(3.96)	29.6(4.9)	99.92(167.938)	9592
	Barium	Ba	/	μg/L	16.5(3.9)	30.0(5.0)	2.42(2.72)	2008	16.4(3.9)	29.0(5.0)	0.41(0.72)	6902	16.4(3.93)	29.6(4.9)	0.863(1.666)	8910
	Calcium	Ca	/	mg/L	16.3(3.9)	30.0(5.0)	13.03(1.4)	5065	16.5(4.0)	29.0(5.0)	11.74(0.99)	8327	16.44(3.98)	29.7(4.9)	12.232(1.322)	13392
	Cobalt	Co	0-1	μg/L	16.5(4.0)	30.0(5.0)	0.15(0.12)	3284	16.3(3.8)	29.0(5.0)	0.08(0.1)	7908	16.37(3.86)	29.6(4.8)	0.097(0.113)	11192
	Chromium	Cr	0-5	μg/L	16.5(4.1)	30.0(5.0)	1.31(1.27)	2312	16.5(4.0)	29.0(5.0)	1.25(1.27)	7889	16.49(4.02)	29.5(4.8)	1.262(1.27)	10201
	Copper	Cu	0.7-1.75	mg/L	16.3(3.9)	30.0(5.0)	1.68(0.31)	5071	16.5(4.0)	29.0(5.0)	1.72(0.29)	8277	16.43(3.98)	29.7(4.9)	1.705(0.297)	13348
	Iron	Fe	0.3-1.6	mg/L	16.3(3.9)	30.0(5.0)	1.36(0.41)	5010	16.5(4.0)	29.0(5.0)	1.34(0.41)	8227	16.44(3.98)	29.6(4.9)	1.345(0.407)	13237
	Gallium	Ga	/	μg/L	16.1(3.9)	31.0(5.0)	0.05(0.04)	355	16.5(4.0)	29.0(5.0)	0.0(0.1)	6670	16.44(3.95)	29.4(4.8)	0.005(0.017)	7025
	Iodine	I	40-92	μg/L	16.3(3.9)	30.0(5.0)	131.06(29.51)	4970	16.5(4.1)	29.0(5.0)	126.73(34.62)	7034	16.46(4.03)	29.7(4.9)	128.52(32.667)	12004
	Magnesium	Mg	17-23	mg/L	16.3(3.9)	30.0(5.0)	19.52(2.08)	5053	16.5(4.0)	29.0(5.0)	18.92(2.21)	8224	16.45(3.99)	29.7(4.9)	19.152(2.182)	13277
	Manganese	Mn	0-2.4	μg/L	16.4(4.0)	31.0(5.0)	0.83(0.65)	3338	16.4(3.9)	29.0(5.0)	0.49(0.57)	7232	16.4(3.96)	29.8(4.9)	0.598(0.617)	10570
	Nickel	Ni	0-10	μg/L	16.4(4.0)	30.0(5.0)	1.56(1.24)	3300	16.5(4.0)	29.0(5.0)	0.76(0.96)	7860	16.46(3.99)	29.6(4.9)	1.001(1.116)	11160
	Stibium	Sb	/	μg/L	16.4(4.0)	30.0(5.0)	3.52(1.38)	4779	16.5(4.0)	29.0(5.0)	2.87(1.9)	8315	16.45(4.0)	29.7(4.9)	3.106(1.757)	13094
	Selenium	Se	23-190	μg/L	16.3(3.9)	30.0(5.0)	83.25(16.01)	5043	16.5(4.0)	29.0(5.0)	84.63(15.88)	8268	16.45(3.99)	29.6(4.9)	84.105(15.939)	13311
	Stannum	Sn	/	μg/L	15.9(3.8)	30.0(5.0)	15.69(22.01)	641	16.4(3.9)	29.0(5.0)	0.0(0.0)	6893	16.38(3.92)	29.4(4.7)	1.335(7.767)	7534
	Strontium	Sr	10-45	μg/L	16.3(3.9)	30.0(5.0)	28.8(7.79)	4970	16.5(4.0)	29.0(5.0)	30.5(8.52)	8212	16.41(3.95)	29.7(4.9)	29.862(8.29)	13182
	Vanadium	V	/	μg/L	16.3(3.9)	30.0(5.0)	0.27(0.19)	3779	16.5(4.0)	29.0(5.0)	0.1(0.12)	7913	16.39(3.94)	29.7(4.8)	0.156(0.167)	11692
	Zinc	Zn	0.6-1.2	mg/L	16.4(4.0)	30.0(5.0)	0.63(0.19)	4932	16.5(4.0)	29.0(5.0)	0.63(0.18)	8150	16.48(3.99)	29.7(4.9)	0.632(0.181)	13082
	Arsenic	As	0-4.23	μg/L	16.3(4.0)	30.0(5.0)	0.54(0.48)	2072	16.4(3.9)	29.0(5.0)	0.35(0.41)	7703	16.41(3.96)	29.4(4.8)	0.386(0.436)	9775
	Titanium	Ti	0-1	μg/L	16.4(4.0)	30.0(5.0)	15.7(10.04)	3468	16.5(4.0)	29.0(5.0)	2.22(5.24)	6782	16.44(3.97)	29.6(4.9)	6.78(9.643)	10250
	Thallium	Tl	0-2	μg/L	16.4(3.8)	30.0(5.0)	0.06(0.03)	659	16.4(3.9)	29.0(5.0)	0.0(0.0)	8235	16.44(3.9)	29.3(4.8)	0.005(0.019)	8894
	Cadmium	Cd	0-1	μg/L	16.2(3.9)	31.0(5.0)	0.04(0.03)	2393	16.5(4.0)	29.0(5.0)	0.04(0.08)	7036	16.4(3.96)	29.6(4.9)	0.042(0.071)	9429
	Mercury	Hg	0-1.7	μg/L	16.2(3.9)	31.0(5.0)	0.27(0.2)	2005	16.5(4.0)	29.0(5.0)	0.1(0.25)	7192	16.43(3.95)	29.5(4.8)	0.139(0.25)	9197
	Lead	Pb	0-5	μg/L	16.3(3.9)	30.0(5.0)	1.14(1.26)	2785	16.4(4.0)	29.0(5.0)	0.47(0.52)	7230	16.4(3.95)	29.7(4.8)	0.66(0.852)	10015
Hormones (N=13)	Testosterone	T	0.11-1.53	ng/mL	16.2(3.8)	31.0(5.0)	0.68(0.29)	4307	16.3(4.0)	29.0(5.0)	0.89(0.41)	3874	16.23(3.91)	30.0(4.9)	0.781(0.367)	8181
	Dehydroepiandrosterone	DHEA	1.02-11.85	ng/mL	16.2(3.8)	31.0(5.0)	2.49(1.01)	4318	16.3(4.1)	29.0(5.0)	2.84(1.26)	3860	16.29(3.96)	30.1(4.9)	2.656(1.147)	8178
	Androstenedione	A4	0.2-2.5	ng/mL	16.2(3.8)	31.0(5.0)	1.53(0.67)	4333	16.3(4.1)	29.0(5.0)	1.63(0.72)	3895	16.25(3.93)	30.0(4.9)	1.577(0.694)	8228
	Estrone	E1	>0.173	ng/mL	16.0(3.6)	31.0(5.0)	2.05(1.28)	4290	16.0(3.8)	29.0(5.0)	1.76(1.09)	3810	16.01(3.7)	30.0(4.9)	1.914(1.205)	8100
	Estradiol	E2	>0.44	ng/mL	16.0(3.5)	31.0(5.0)	4.84(2.45)	4329	16.0(3.7)	29.0(5.0)	5.07(2.47)	3882	15.99(3.59)	30.0(4.9)	4.949(2.459)	8211
	Progesterone	P	4.1-302	ng/mL	16.1(3.6)	31.0(5.0)	61.15(16.32)	4382	16.1(3.8)	29.0(5.0)	61.61(15.24)	3921	16.11(3.73)	30.0(4.9)	61.367(15.818)	8303
	17α-Hydroxyprogesterone	17OHP	0.78-5.78	ng/mL	16.2(3.7)	31.0(5.0)	2.15(0.73)	4381	16.3(3.9)	29.0(5.0)	2.45(0.83)	3919	16.2(3.81)	30.0(4.9)	2.288(0.795)	8300
	Aldosterone	ALD	0-0.28	ng/mL	16.2(3.8)	31.0(5.0)	0.32(0.18)	4393	16.3(4.1)	29.0(5.0)	0.33(0.19)	3897	16.26(3.93)	30.0(4.9)	0.323(0.185)	8290
	Corticosterone	CORT	0-12.93	ng/mL	16.2(3.8)	31.0(5.0)	4.85(2.55)	4247	16.3(4.1)	29.0(5.0)	3.43(2.03)	3762	16.22(3.94)	30.1(4.9)	4.183(2.427)	8009
	11-Deoxycorticosterone	DOC	0.01-1.1	ng/mL	16.1(3.6)	31.0(5.0)	0.08(0.03)	4294	16.1(3.8)	29.0(5.0)	0.12(0.05)	3866	16.09(3.72)	30.0(4.9)	0.094(0.045)	8160
	11-Deoxycortisol	11DOC	0-1.07	ng/mL	16.0(3.6)	31.0(5.0)	0.27(0.14)	4317	16.1(3.8)	29.0(5.0)	0.29(0.16)	3864	16.06(3.71)	30.0(4.9)	0.282(0.151)	8181
	Cortisone	COR	6-35	ng/mL	16.2(3.8)	31.0(5.0)	27.06(7.47)	4450	16.3(4.0)	29.0(5.0)	30.59(8.36)	4005	16.23(3.9)	30.0(4.9)	28.73(8.097)	8455
	Cortisol	F	18-206	ng/mL	16.1(3.7)	31.0(5.0)	120.64(48.32)	4400	16.2(4.0)	29.0(5.0)	129.78(52.37)	3935	16.18(3.87)	30.0(4.9)	124.955(50.475)	8335
Vitamin (N=10)	5-Methyltetrahydrofolate	MF5	3.28-32.8	ng/mL	16.4(4.1)	30.0(5.0)	21.75(9.64)	4086	16.6(4.1)	29.0(5.0)	21.77(9.98)	8672	16.51(4.11)	29.8(4.9)	21.764(9.87)	12758
	Retinol	VA	325-780	ng/mL	16.4(4.0)	30.0(5.0)	443.16(98.3)	3628	16.7(4.2)	29.0(5.0)	375.36(76.58)	8566	16.62(4.15)	29.5(4.9)	395.535(89.192)	12194
	Aneurine hydrochloride	VB1	2.41-9.03	ng/mL	16.4(4.0)	30.0(5.0)	3.93(3.39)	3676	16.5(4.0)	29.0(5.0)	2.82(1.76)	8499	16.45(4.02)	29.8(4.9)	3.154(2.432)	12175
	Riboflavin	VB2	1-19	ng/mL	16.5(4.1)	30.0(5.0)	7.83(5.07)	3796	16.6(4.2)	29.0(5.0)	6.43(4.46)	8074	16.56(4.15)	29.8(4.9)	6.878(4.708)	11870
	Pantothenicacid	VB5	37-147	ng/mL	16.4(4.0)	30.0(5.0)	37.28(15.06)	3976	16.6(4.1)	29.0(5.0)	53.39(21.49)	8332	16.52(4.1)	29.7(4.9)	48.188(21.041)	12308
	Pyridoxic acid	VB6PA	3-30	ng/mL	16.4(4.0)	30.0(5.0)	3.51(1.86)	3709	16.6(4.2)	29.0(5.0)	3.0(1.64)	7887	16.56(4.13)	29.6(4.9)	3.161(1.729)	11596
	25-Hydroxyvitamin D2	VD2	20-50	ng/mL	16.3(4.0)	30.0(5.0)	0.71(0.48)	3292	16.6(4.1)	29.0(5.0)	0.62(0.38)	7714	16.53(4.08)	29.5(4.9)	0.651(0.412)	11006
	25-Hydroxyvitamin D3	VD3	20-50	ng/mL	16.4(4.0)	30.0(5.0)	17.25(6.54)	3740	16.7(4.1)	29.0(5.0)	20.62(6.3)	8601	16.59(4.1)	29.6(4.9)	19.597(6.556)	12341
	α-Tocopherol	VE	5.5-17	μg/mL	16.3(4.0)	30.0(5.0)	11.38(2.86)	3683	16.7(4.1)	29.0(5.0)	10.11(2.31)	8531	16.57(4.07)	29.5(4.9)	10.489(2.558)	12214
	Phylloquinone	VK	0.1-2.2	ng/mL	16.3(4.0)	30.0(5.0)	0.92(0.49)	3567	16.6(4.1)	29.0(5.0)	0.96(0.49)	8306	16.54(4.06)	29.5(4.9)	0.946(0.493)	11873
#1 The reference values were provided from Mayo Clinic Laboratories, ARUP Laboratories, LapCorp and Quest Diagnostics.

### Sheet: Table S3
Table S3. Spearman correlation between the metabolites
		X1MHis	X3MHis	Aad	Abu	Ala	Arg	Asn	Asp	bAla	Car	Cit	Cys	EtN	Gln	Glu	Gly	Hcit	Hcy	His	Hyl	Hyp	Ile	Leu	Lys	Met	Orn	PEtN	Phe	Pro	PSer	Sar	Ser	Tau	Thr	Trp	Tyr	Val	Al	As	Ba	Ca	Cd	Co	Cr	Cu	Fe	Ga	Hg	I	Mg	Mn	Ni	Pb	Sb	Se	Sn	Sr	Ti	Tl	V	Zn	A4	ALD	CORT	COR	DHEA	DOC	E1	E2	F	P	T	X11DOC	X17OHP	MF5	VB1	VB2	VB5	VB6PA	VA	VD2	VD3	VE	VK
Amino acids	X1MHis	1	0.277804	0.241901	0.0902371	0.102355	-0.00572168	0.140733	0.0511611	0.637668	-0.0493067	-0.00394868	0.0268735	-0.000826463	-0.00518897	0.0251065	0.125559	0.070729	0.00343497	0.153475	0.26059	0.275317	0.213898	0.166242	0.156089	0.180654	0.159137	-0.00679372	0.189178	0.144539	0.00759482	0.0850691	-0.00698802	0.00070117	0.161	0.141078	0.160142	0.205204	NA	NA	NA	NA	NA	NA	NA	NA	NA	NA	NA	NA	NA	NA	NA	NA	NA	NA	NA	NA	NA	NA	NA	NA	0.0183413	0.00486306	-0.0504648	-0.0642971	-0.064242	0.0420978	0.045921	0.0281768	-0.0168174	-0.036368	0.02053	0.0157247	0.0440269	NA	NA	NA	NA	NA	0.0631422	-0.0714849	0.111209	0.087892	0.0747576
	X3MHis	0.277804	1	0.396431	0.217178	0.179882	0.0170587	0.311908	0.0885166	0.408985	-0.171932	0.0153444	-0.0139871	0.0195555	-0.00537093	0.141531	0.203508	0.312848	0.0785205	0.415569	0.254003	0.170556	0.39122	0.326338	0.378709	0.438828	0.266309	-0.0172974	0.40006	0.2581	0.0188147	0.243215	-0.00935215	0.0124805	0.319748	0.367504	0.306663	0.365812	NA	NA	NA	NA	NA	NA	NA	NA	NA	NA	NA	NA	NA	NA	NA	NA	NA	NA	NA	NA	NA	NA	NA	NA	0.0318604	0.00823909	-0.0533389	-0.0381468	-0.0451036	0.0380512	-0.039192	-0.0504798	-0.00278376	0.00333	0.0565459	0.00524431	-0.00637403	NA	NA	NA	NA	NA	0.208352	0.0140357	0.227149	0.149406	0.138024
	Aad	0.241901	0.396431	1	0.202927	0.215305	0.0219734	0.215527	0.142899	0.291018	-0.0446547	0.0071256	-0.00986465	0.0224701	-0.011144	0.178661	0.180127	0.20687	0.0890546	0.226821	0.315302	0.292526	0.477826	0.461891	0.358022	0.366824	0.252795	-0.00361661	0.432924	0.299814	0.0486218	0.180236	-0.0204295	0.078075	0.263046	0.289241	0.441823	0.505042	NA	NA	NA	NA	NA	NA	NA	NA	NA	NA	NA	NA	NA	NA	NA	NA	NA	NA	NA	NA	NA	NA	NA	NA	-0.0124913	0.0582227	-0.104474	-0.0868281	-0.0620988	-0.028724	-0.0339187	-0.0543437	-0.0590652	-0.0513403	0.0284227	-0.0796809	0.000554713	NA	NA	NA	NA	NA	0.280005	0.0917247	0.0648427	0.185585	0.194126
	Abu	0.0902371	0.217178	0.202927	1	0.0849891	0.000374397	0.0866877	0.0406543	0.0977528	-0.138963	0.0146181	0.0219014	-0.00458814	-0.00510878	0.0295488	0.117225	0.0916026	-0.0333152	0.250283	0.0932495	0.0486239	0.19661	0.194357	0.194521	0.260709	0.13313	-0.00552516	0.188775	0.0987137	0.0362747	0.149169	-0.0076098	0.0198467	0.155709	0.201735	0.138931	0.194423	NA	NA	NA	NA	NA	NA	NA	NA	NA	NA	NA	NA	NA	NA	NA	NA	NA	NA	NA	NA	NA	NA	NA	NA	-0.0398056	0.0415447	0.00286639	0.00888075	-0.0075135	-0.108449	-0.0934313	-0.105789	-0.0699043	0.00282381	-0.0343474	-0.112126	-0.0188259	NA	NA	NA	NA	NA	-0.0681949	-0.0179875	-0.0300729	-0.0887865	0.00413125
	Ala	0.102355	0.179882	0.215305	0.0849891	1	0.0151999	0.248022	0.305385	0.271415	-0.0509516	0.0406086	-0.00707107	0.0968625	0.0312505	0.299933	0.286209	0.133197	0.0487132	0.31324	0.181384	0.148291	0.480696	0.448947	0.310098	0.41778	0.426175	0.0138584	0.515044	0.497551	0.0796978	0.216029	-0.0152795	0.0213141	0.434498	0.361156	0.494963	0.475084	NA	NA	NA	NA	NA	NA	NA	NA	NA	NA	NA	NA	NA	NA	NA	NA	NA	NA	NA	NA	NA	NA	NA	NA	0.00371248	0.0205775	-0.0576299	0.0112538	-0.0470916	0.0392956	0.0882043	0.0819085	0.100376	-0.0795457	0.0834539	0.0527561	0.0108655	NA	NA	NA	NA	NA	0.318989	-0.0695196	0.129697	0.190812	0.323196
	Arg	-0.00572168	0.0170587	0.0219734	0.000374397	0.0151999	1	-0.0209666	0.0841476	0.0135163	0.0285191	-0.000826	-0.00156143	0.00390758	-0.0006875	-0.00906871	0.0204132	-0.00367032	-0.0209752	-0.00887979	-0.00680682	-0.013921	0.0221629	0.0115333	-0.0225815	-0.00988468	0.0178432	-0.00222719	0.0203435	0.0407456	-0.00308158	-0.0408738	-0.00133865	-0.0234209	0.0571531	-0.0333959	0.0267189	0.0128535	NA	NA	NA	NA	NA	NA	NA	NA	NA	NA	NA	NA	NA	NA	NA	NA	NA	NA	NA	NA	NA	NA	NA	NA	-0.0316705	0.0787769	-0.0698178	-0.0310944	-0.0376677	0.0612542	-0.0273758	-0.0258864	-0.00111959	-0.0217778	0.0331633	0.00244987	0.0256983	NA	NA	NA	NA	NA	-0.0819105	-0.185414	-0.0278829	0.013234	0.253303
	Asn	0.140733	0.311908	0.215527	0.0866877	0.248022	-0.0209666	1	-0.114407	0.165342	-0.115133	0.0175958	-0.00677985	-0.00889537	0.0189848	0.000648325	0.215499	0.175069	0.140433	0.494633	0.260643	0.2371	0.357274	0.32465	0.439702	0.481786	0.333475	-0.0213722	0.440038	0.31277	-0.0357169	0.224139	-0.0105603	-0.0963037	0.343577	0.413293	0.396335	0.379914	NA	NA	NA	NA	NA	NA	NA	NA	NA	NA	NA	NA	NA	NA	NA	NA	NA	NA	NA	NA	NA	NA	NA	NA	-0.0469643	0.0133458	-0.0302493	-0.0790815	-0.157073	0.0402297	0.0907195	0.054395	-0.0427935	-0.0429061	-0.023726	0.0246215	-0.0908393	NA	NA	NA	NA	NA	0.166048	-0.0354946	0.0755256	0.127988	0.232318
	Asp	0.0511611	0.0885166	0.142899	0.0406543	0.305385	0.0841476	-0.114407	1	0.176023	0.0612616	-0.00280541	-0.0145307	0.0962315	0.000197139	0.30705	0.218577	-0.00379346	0.024769	0.0568283	0.0839404	0.141392	0.273992	0.257937	0.150051	0.194523	0.26607	0.0380673	0.253754	0.243178	0.050256	-0.0390139	0.0042358	0.177372	0.339243	0.00469111	0.236427	0.251104	NA	NA	NA	NA	NA	NA	NA	NA	NA	NA	NA	NA	NA	NA	NA	NA	NA	NA	NA	NA	NA	NA	NA	NA	-0.0105217	-0.000605413	0.0171998	-0.0873886	0.061242	0.042875	0.180842	0.167042	0.0747807	0.0715722	0.00157348	0.110166	0.0623125	NA	NA	NA	NA	NA	0.0896249	-0.0286809	0.189702	0.116101	0.244473
	bAla	0.637668	0.408985	0.291018	0.0977528	0.271415	0.0135163	0.165342	0.176023	1	-0.0985376	0.0144022	-0.0160654	0.0262574	-0.000564517	0.148411	0.24124	0.105206	0.0619392	0.228175	0.334003	0.211222	0.337818	0.2835	0.236916	0.287798	0.300916	0.0124724	0.345792	0.280875	0.0453604	0.148009	-0.00859515	0.0893884	0.179244	0.170507	0.284391	0.325323	NA	NA	NA	NA	NA	NA	NA	NA	NA	NA	NA	NA	NA	NA	NA	NA	NA	NA	NA	NA	NA	NA	NA	NA	0.0183645	-0.0210013	-0.145031	-0.174642	-0.0884516	0.00133533	-0.0351633	-0.0832909	-0.0986417	-0.105734	0.0386936	-0.0850766	-0.0354758	NA	NA	NA	NA	NA	0.178888	-0.020285	0.123444	0.155978	0.153071
	Car	-0.0493067	-0.171932	-0.0446547	-0.138963	-0.0509516	0.0285191	-0.115133	0.0612616	-0.0985376	1	-0.00929651	-0.0118743	0.0410046	-0.00766058	-0.0424435	-0.0921263	-0.0584956	-0.0761179	-0.338903	-0.0116491	0.0680114	-0.0814779	-0.0408695	-0.0529978	-0.21622	-0.191402	0.00562092	-0.141607	-0.122053	-0.0357769	-0.220777	0.0310952	0.0520553	-0.0987894	-0.21594	-0.0460659	-0.059098	NA	NA	NA	NA	NA	NA	NA	NA	NA	NA	NA	NA	NA	NA	NA	NA	NA	NA	NA	NA	NA	NA	NA	NA	-0.016523	-0.0229509	0.0935396	0.0119971	0.0440481	-0.0762452	0.0151087	0.000962501	-0.0357806	-0.0385008	-0.0648128	-0.0232921	-0.0202245	NA	NA	NA	NA	NA	-0.367701	-0.0617713	-0.243966	-0.421255	-0.322783
	Cit	-0.00394868	0.0153444	0.0071256	0.0146181	0.0406086	-0.000826	0.0175958	-0.00280541	0.0144022	-0.00929651	1	0.000604823	-0.00249945	5.16455e-05	0.00976418	0.00269758	-0.00314833	-0.00394195	0.0378796	0.00979972	0.0070015	0.0418671	0.0367008	0.0243516	0.0643143	0.00947991	-0.000567807	0.0359241	0.0283296	-0.00120242	0.00914973	-0.000147668	-0.00309343	0.0313591	0.0145897	0.0285038	0.0263356	NA	NA	NA	NA	NA	NA	NA	NA	NA	NA	NA	NA	NA	NA	NA	NA	NA	NA	NA	NA	NA	NA	NA	NA	-0.0216063	-0.0152735	-0.0114374	-0.0287386	-0.0204998	-0.0166762	-0.00891653	-0.0101455	-0.0177717	-0.00592175	-0.0214991	-0.010851	-0.0206112	NA	NA	NA	NA	NA	0.381151	0.0624166	0.238723	0.372223	0.281474
	Cys	0.0268735	-0.0139871	-0.00986465	0.0219014	-0.00707107	-0.00156143	-0.00677985	-0.0145307	-0.0160654	-0.0118743	0.000604823	1	0.00107241	-0.00186051	-0.0446367	0.0106779	-0.0191428	-0.00502466	0.0220037	0.000201291	-0.00761001	-0.0119164	-0.00309203	-0.0261096	0.0115132	0.00101161	-0.00092537	0.0102217	-0.0230775	0.00722941	-0.0125574	-0.00244481	-0.0109512	-0.00240746	0.00809205	-0.00308646	-0.0032058	NA	NA	NA	NA	NA	NA	NA	NA	NA	NA	NA	NA	NA	NA	NA	NA	NA	NA	NA	NA	NA	NA	NA	NA	0.0157126	-0.0131505	-0.00124067	0.0157157	0.00896439	0.0157372	-0.0216656	-0.0090863	-0.00603736	-0.0363978	0.0228649	0.00191169	0.0188778	NA	NA	NA	NA	NA	-0.234148	-0.13196	-0.157088	-0.0285006	0.0227411
	EtN	-0.000826463	0.0195555	0.0224701	-0.00458814	0.0968625	0.00390758	-0.00889537	0.0962315	0.0262574	0.0410046	-0.00249945	0.00107241	1	0.00503962	0.0594647	0.0632921	-0.0905059	0.0596315	-0.0213481	0.0152768	0.0329147	0.053202	0.0659804	0.0223994	0.00893353	0.0244374	0.0195926	0.0516277	0.0169226	0.0246173	-0.0180163	-0.00820352	0.122551	0.0524933	-0.0121422	0.082175	0.0521425	NA	NA	NA	NA	NA	NA	NA	NA	NA	NA	NA	NA	NA	NA	NA	NA	NA	NA	NA	NA	NA	NA	NA	NA	0.00657923	0.0113164	0.0773033	0.0140283	0.0250314	-0.00527286	0.0273734	0.0553544	0.0184904	0.0668935	0.000861346	0.0211723	0.0277398	NA	NA	NA	NA	NA	0.154601	0.114729	0.0159406	0.174196	0.135176
	Gln	-0.00518897	-0.00537093	-0.011144	-0.00510878	0.0312505	-0.0006875	0.0189848	0.000197139	-0.000564517	-0.00766058	5.16455e-05	-0.00186051	0.00503962	1	0.010936	0.00144968	-0.0171675	-0.00520822	-0.00340323	-0.00387059	-0.0103848	0.0251924	0.0138298	-0.0109402	-0.000728744	0.0380317	-0.00178426	0.00889358	0.0071967	-0.00135444	0.00206356	-0.000339314	-0.00866101	0.0126918	0.00853385	0.0073189	0.0337272	NA	NA	NA	NA	NA	NA	NA	NA	NA	NA	NA	NA	NA	NA	NA	NA	NA	NA	NA	NA	NA	NA	NA	NA	0.00402584	-0.022233	0.0142896	0.033835	0.0281515	0.0218813	0.0123308	0.0231279	0.0619029	0.00143301	0.00935184	0.0539059	0.0174353	NA	NA	NA	NA	NA	0.350752	0.118468	0.200203	0.290463	0.225762
	Glu	0.0251065	0.141531	0.178661	0.0295488	0.299933	-0.00906871	0.000648325	0.30705	0.148411	-0.0424435	0.00976418	-0.0446367	0.0594647	0.010936	1	0.0645644	0.017899	0.279566	0.0897495	0.0578422	0.0675726	0.333499	0.353596	0.303497	0.176526	0.331442	0.00785384	0.27998	0.237955	-0.0018461	0.152734	0.00310915	0.143176	0.207881	0.19746	0.314706	0.38744	NA	NA	NA	NA	NA	NA	NA	NA	NA	NA	NA	NA	NA	NA	NA	NA	NA	NA	NA	NA	NA	NA	NA	NA	0.0569011	0.0191098	-0.0812452	0.0432828	0.016638	-0.010003	-0.0567246	-0.0493559	0.0343677	-0.075914	0.102459	-0.0589648	0.0625833	NA	NA	NA	NA	NA	0.285563	-0.0512133	0.0910513	0.145567	0.154669
	Gly	0.125559	0.203508	0.180127	0.117225	0.286209	0.0204132	0.215499	0.218577	0.24124	-0.0921263	0.00269758	0.0106779	0.0632921	0.00144968	0.0645644	1	-0.00148122	0.0707297	0.227385	0.312634	0.31821	0.275435	0.264983	0.202389	0.288285	0.356417	-0.0052068	0.327989	0.31101	0.0566207	0.157415	0.0269311	0.130021	0.293703	0.191506	0.251759	0.285457	NA	NA	NA	NA	NA	NA	NA	NA	NA	NA	NA	NA	NA	NA	NA	NA	NA	NA	NA	NA	NA	NA	NA	NA	-0.0718477	-0.00516458	-0.0805745	-0.143977	-0.0760622	0.0241088	-0.0709381	-0.115564	-0.0777246	-0.083205	-0.027417	-0.0139236	-0.0680353	NA	NA	NA	NA	NA	0.181514	-0.111269	0.0924435	0.138476	0.210358
	Hcit	0.070729	0.312848	0.20687	0.0916026	0.133197	-0.00367032	0.175069	-0.00379346	0.105206	-0.0584956	-0.00314833	-0.0191428	-0.0905059	-0.0171675	0.017899	-0.00148122	1	0.0144664	0.181305	0.120846	0.0587172	0.153598	0.142183	0.276364	0.181087	0.030538	-0.0213276	0.214833	0.138464	-0.0439909	0.147358	-0.00955226	-0.0140231	0.148352	0.171268	0.119632	0.168108	NA	NA	NA	NA	NA	NA	NA	NA	NA	NA	NA	NA	NA	NA	NA	NA	NA	NA	NA	NA	NA	NA	NA	NA	0.0379322	0.0558596	0.0301718	0.0543253	0.00318255	0.0962618	0.0869872	0.0993271	0.116749	0.0673584	0.0518642	0.0794305	-0.00240215	NA	NA	NA	NA	NA	0.114917	0.0478285	0.140269	0.116492	0.0374871
	Hcy	0.00343497	0.0785205	0.0890546	-0.0333152	0.0487132	-0.0209752	0.140433	0.024769	0.0619392	-0.0761179	-0.00394195	-0.00502466	0.0596315	-0.00520822	0.279566	0.0707297	0.0144664	1	-0.0404166	0.00302769	0.00516308	0.107086	0.106204	0.14457	-0.0364976	0.192352	-0.00938791	0.0788977	0.0574722	-0.019323	0.209122	0.00205224	-0.0519568	0.118571	-0.0612764	0.137519	0.207827	NA	NA	NA	NA	NA	NA	NA	NA	NA	NA	NA	NA	NA	NA	NA	NA	NA	NA	NA	NA	NA	NA	NA	NA	0.00887525	0.037247	-0.089229	0.0424776	-0.0152387	0.17752	-0.00271717	0.0127337	0.0360782	-0.0223108	0.0853504	0.0526282	0.0305541	NA	NA	NA	NA	NA	0.208504	0.109643	0.0757496	0.152588	0.0882447
	His	0.153475	0.415569	0.226821	0.250283	0.31324	-0.00887979	0.494633	0.0568283	0.228175	-0.338903	0.0378796	0.0220037	-0.0213481	-0.00340323	0.0897495	0.227385	0.181305	-0.0404166	1	0.164539	0.0614707	0.372529	0.373008	0.448101	0.716587	0.421267	-0.0285905	0.534993	0.329633	0.0389561	0.341252	-0.0134147	-0.17852	0.396776	0.699716	0.375187	0.338685	NA	NA	NA	NA	NA	NA	NA	NA	NA	NA	NA	NA	NA	NA	NA	NA	NA	NA	NA	NA	NA	NA	NA	NA	-0.0274266	0.0151385	-0.0201569	-0.0606063	-0.054058	-0.0369515	0.0321422	0.00605653	-0.0599431	0.0134959	0.00306557	-0.0303844	-0.0197371	NA	NA	NA	NA	NA	0.345553	0.0938138	0.219425	0.350288	0.351784
	Hyl	0.26059	0.254003	0.315302	0.0932495	0.181384	-0.00680682	0.260643	0.0839404	0.334003	-0.0116491	0.00979972	0.000201291	0.0152768	-0.00387059	0.0578422	0.312634	0.120846	0.00302769	0.164539	1	0.566684	0.269227	0.255794	0.209966	0.258089	0.207568	-0.00733706	0.282675	0.277316	-0.0121313	0.0656163	-0.00514341	0.0374873	0.142068	0.126961	0.23974	0.271071	NA	NA	NA	NA	NA	NA	NA	NA	NA	NA	NA	NA	NA	NA	NA	NA	NA	NA	NA	NA	NA	NA	NA	NA	-0.0277534	-0.0578714	-0.046231	-0.191223	-0.123898	-0.0533417	0.0164498	-0.0265205	-0.14379	-0.0617448	-0.0580729	-0.0406359	-0.0390983	NA	NA	NA	NA	NA	0.0585878	-0.0117496	0.00983825	0.0123246	0.13253
	Hyp	0.275317	0.170556	0.292526	0.0486239	0.148291	-0.013921	0.2371	0.141392	0.211222	0.0680114	0.0070015	-0.00761001	0.0329147	-0.0103848	0.0675726	0.31821	0.0587172	0.00516308	0.0614707	0.566684	1	0.210815	0.216749	0.248568	0.185433	0.220579	-0.0158388	0.187156	0.267064	-0.021281	-0.0102849	0.00542021	0.0926144	0.204412	0.104308	0.183546	0.256505	NA	NA	NA	NA	NA	NA	NA	NA	NA	NA	NA	NA	NA	NA	NA	NA	NA	NA	NA	NA	NA	NA	NA	NA	-0.0170489	0.00849514	0.0175319	-0.0994992	-0.0707689	0.0101158	0.07203	0.0665938	-0.0308842	-0.0115562	-0.0156253	0.0491969	3.55406e-05	NA	NA	NA	NA	NA	-0.128579	-0.15296	-0.00320985	-0.0435109	0.0637462
	Ile	0.213898	0.39122	0.477826	0.19661	0.480696	0.0221629	0.357274	0.273992	0.337818	-0.0814779	0.0418671	-0.0119164	0.053202	0.0251924	0.333499	0.275435	0.153598	0.107086	0.372529	0.269227	0.210815	1	0.898638	0.538922	0.632768	0.500793	0.00443139	0.747071	0.5292	0.0788242	0.21172	-0.00211068	0.0453004	0.487724	0.51651	0.745607	0.858037	NA	NA	NA	NA	NA	NA	NA	NA	NA	NA	NA	NA	NA	NA	NA	NA	NA	NA	NA	NA	NA	NA	NA	NA	-0.0364756	-0.0264891	-0.148372	-0.0886693	-0.102527	0.00383618	-0.0446137	-0.073582	-0.0171468	-0.136115	0.0384128	-0.0425138	-0.0382063	NA	NA	NA	NA	NA	0.24433	0.00930606	0.119846	0.173073	0.238636
	Leu	0.166242	0.326338	0.461891	0.194357	0.448947	0.0115333	0.32465	0.257937	0.2835	-0.0408695	0.0367008	-0.00309203	0.0659804	0.0138298	0.353596	0.264983	0.142183	0.106204	0.373008	0.255794	0.216749	0.898638	1	0.582572	0.634007	0.525381	0.00507211	0.7236	0.476027	0.0580434	0.236818	-0.00292282	0.0721421	0.442871	0.538021	0.749539	0.863666	NA	NA	NA	NA	NA	NA	NA	NA	NA	NA	NA	NA	NA	NA	NA	NA	NA	NA	NA	NA	NA	NA	NA	NA	-0.0313515	0.00271248	-0.130679	-0.0371537	-0.0530426	-0.00949432	-0.0980616	-0.130835	-0.0179088	-0.182494	0.0424608	-0.0904498	-0.0395861	NA	NA	NA	NA	NA	0.174909	-0.0421841	0.108281	0.124441	0.152894
	Lys	0.156089	0.378709	0.358022	0.194521	0.310098	-0.0225815	0.439702	0.150051	0.236916	-0.0529978	0.0243516	-0.0261096	0.0223994	-0.0109402	0.303497	0.202389	0.276364	0.14457	0.448101	0.209966	0.248568	0.538922	0.582572	1	0.598967	0.490171	0.00213957	0.547691	0.358432	0.0124547	0.233555	-0.0215003	0.0209994	0.409179	0.562742	0.539833	0.583522	NA	NA	NA	NA	NA	NA	NA	NA	NA	NA	NA	NA	NA	NA	NA	NA	NA	NA	NA	NA	NA	NA	NA	NA	-0.00521523	0.0539191	-0.0480276	0.0414407	-0.0387191	0.0296398	-0.0146508	-0.0359199	0.0219411	-0.0788319	0.0478501	-0.0516814	-0.0252634	NA	NA	NA	NA	NA	0.141257	-0.0561704	0.0961506	0.224663	0.155688
	Met	0.180654	0.438828	0.366824	0.260709	0.41778	-0.00988468	0.481786	0.194523	0.287798	-0.21622	0.0643143	0.0115132	0.00893353	-0.000728744	0.176526	0.288285	0.181087	-0.0364976	0.716587	0.258089	0.185433	0.632768	0.634007	0.598967	1	0.499868	-0.00353963	0.668253	0.452826	0.0410759	0.312487	-0.0229927	-0.022963	0.476896	0.686994	0.630526	0.562813	NA	NA	NA	NA	NA	NA	NA	NA	NA	NA	NA	NA	NA	NA	NA	NA	NA	NA	NA	NA	NA	NA	NA	NA	-0.0193961	-0.00492533	-0.040841	-0.0791422	-0.0455997	-0.0416393	-0.0118595	-0.04869	-0.0431839	-0.0538771	0.019963	-0.0436815	-0.0522377	NA	NA	NA	NA	NA	0.185988	-0.0134007	0.124856	0.238327	0.333653
	Orn	0.159137	0.266309	0.252795	0.13313	0.426175	0.0178432	0.333475	0.26607	0.300916	-0.191402	0.00947991	0.00101161	0.0244374	0.0380317	0.331442	0.356417	0.030538	0.192352	0.421267	0.207568	0.220579	0.500793	0.525381	0.490171	0.499868	1	0.0283426	0.577992	0.497803	0.101742	0.297291	-0.00165552	-0.0595503	0.44476	0.491993	0.502832	0.533796	NA	NA	NA	NA	NA	NA	NA	NA	NA	NA	NA	NA	NA	NA	NA	NA	NA	NA	NA	NA	NA	NA	NA	NA	-0.0635544	0.0176098	-0.160198	-0.116461	-0.118958	0.0461595	-0.0738248	-0.103063	-0.0481498	-0.200737	0.04837	-0.0524084	-0.061884	NA	NA	NA	NA	NA	0.266089	-0.0248495	0.226022	0.165646	0.210841
	PEtN	-0.00679372	-0.0172974	-0.00361661	-0.00552516	0.0138584	-0.00222719	-0.0213722	0.0380673	0.0124724	0.00562092	-0.000567807	-0.00092537	0.0195926	-0.00178426	0.00785384	-0.0052068	-0.0213276	-0.00938791	-0.0285905	-0.00733706	-0.0158388	0.00443139	0.00507211	0.00213957	-0.00353963	0.0283426	1	0.00586461	0.010313	0.89143	-0.0162251	-0.00120138	0.0422285	-0.0115966	-0.0225351	0.00997942	0.00385358	NA	NA	NA	NA	NA	NA	NA	NA	NA	NA	NA	NA	NA	NA	NA	NA	NA	NA	NA	NA	NA	NA	NA	NA	-0.0157103	-0.0700206	0.0158656	-0.124599	0.0752962	-0.155614	-0.071525	-0.14023	-0.107182	-0.0765577	-0.0723442	-0.145575	-0.0618683	NA	NA	NA	NA	NA	-0.00628692	0.0199241	0.0269331	-0.150684	-0.162165
	Phe	0.189178	0.40006	0.432924	0.188775	0.515044	0.0203435	0.440038	0.253754	0.345792	-0.141607	0.0359241	0.0102217	0.0516277	0.00889358	0.27998	0.327989	0.214833	0.0788977	0.534993	0.282675	0.187156	0.747071	0.7236	0.547691	0.668253	0.577992	0.00586461	1	0.571898	0.0854281	0.268439	-0.0207162	-0.00607459	0.446127	0.617972	0.770703	0.7416	NA	NA	NA	NA	NA	NA	NA	NA	NA	NA	NA	NA	NA	NA	NA	NA	NA	NA	NA	NA	NA	NA	NA	NA	-0.0633333	-0.00184061	-0.183273	-0.159145	-0.14322	0.01363	-0.0626457	-0.12122	-0.106279	-0.154722	0.0228134	-0.0873409	-0.0938055	NA	NA	NA	NA	NA	0.304916	0.0196265	0.096804	0.2264	0.291738
	Pro	0.144539	0.2581	0.299814	0.0987137	0.497551	0.0407456	0.31277	0.243178	0.280875	-0.122053	0.0283296	-0.0230775	0.0169226	0.0071967	0.237955	0.31101	0.138464	0.0574722	0.329633	0.277316	0.267064	0.5292	0.476027	0.358432	0.452826	0.497803	0.010313	0.571898	1	0.104438	0.183366	-0.0105871	-0.00727505	0.423083	0.387353	0.506801	0.512106	NA	NA	NA	NA	NA	NA	NA	NA	NA	NA	NA	NA	NA	NA	NA	NA	NA	NA	NA	NA	NA	NA	NA	NA	-0.00967798	0.0137192	-0.137164	-0.0924842	-0.118078	0.0722893	-0.00655115	-0.0311573	-0.00591016	-0.0844487	0.0735676	-0.00368332	-0.00196365	NA	NA	NA	NA	NA	0.201409	-0.0320667	0.0765199	0.146715	0.333287
	PSer	0.00759482	0.0188147	0.0486218	0.0362747	0.0796978	-0.00308158	-0.0357169	0.050256	0.0453604	-0.0357769	-0.00120242	0.00722941	0.0246173	-0.00135444	-0.0018461	0.0566207	-0.0439909	-0.019323	0.0389561	-0.0121313	-0.021281	0.0788242	0.0580434	0.0124547	0.0410759	0.101742	0.89143	0.0854281	0.104438	1	-0.0309993	-0.00125796	-0.0186796	0.0572281	0.0606556	0.0508284	0.0719173	NA	NA	NA	NA	NA	NA	NA	NA	NA	NA	NA	NA	NA	NA	NA	NA	NA	NA	NA	NA	NA	NA	NA	NA	-0.0251986	0.0591439	-0.101155	-0.0103595	-0.0366014	0.000146874	-0.0817745	-0.0593879	-0.00732474	-0.0426746	0.0810578	-0.0553318	0.0333363	NA	NA	NA	NA	NA	0.401292	0.110557	0.0910329	0.216005	0.0808769
	Sar	0.0850691	0.243215	0.180236	0.149169	0.216029	-0.0408738	0.224139	-0.0390139	0.148009	-0.220777	0.00914973	-0.0125574	-0.0180163	0.00206356	0.152734	0.157415	0.147358	0.209122	0.341252	0.0656163	-0.0102849	0.21172	0.236818	0.233555	0.312487	0.297291	-0.0162251	0.268439	0.183366	-0.0309993	1	-0.00379196	-0.0622829	0.181296	0.36737	0.236097	0.250343	NA	NA	NA	NA	NA	NA	NA	NA	NA	NA	NA	NA	NA	NA	NA	NA	NA	NA	NA	NA	NA	NA	NA	NA	0.00215171	0.0677187	-0.0765078	0.0423546	-0.0438759	0.0565606	-0.111661	-0.101023	0.00523874	-0.0645711	0.0619209	-0.0397138	-0.0124942	NA	NA	NA	NA	NA	0.411103	0.0398113	0.300314	0.325631	0.293485
	Ser	-0.00698802	-0.00935215	-0.0204295	-0.0076098	-0.0152795	-0.00133865	-0.0105603	0.0042358	-0.00859515	0.0310952	-0.000147668	-0.00244481	-0.00820352	-0.000339314	0.00310915	0.0269311	-0.00955226	0.00205224	-0.0134147	-0.00514341	0.00542021	-0.00211068	-0.00292282	-0.0215003	-0.0229927	-0.00165552	-0.00120138	-0.0207162	-0.0105871	-0.00125796	-0.00379196	1	-0.0139474	0.00574491	-0.0359042	-0.0150951	-0.00610882	NA	NA	NA	NA	NA	NA	NA	NA	NA	NA	NA	NA	NA	NA	NA	NA	NA	NA	NA	NA	NA	NA	NA	NA	-0.0622134	-0.0435346	0.0724832	-0.105427	-0.0198578	-0.0445893	0.00826295	-0.038672	-0.082299	-0.0254011	-0.099839	-0.00529425	-0.0805436	NA	NA	NA	NA	NA	0.0321224	-0.00859829	0.107444	0.0328861	-0.00263885
	Tau	0.00070117	0.0124805	0.078075	0.0198467	0.0213141	-0.0234209	-0.0963037	0.177372	0.0893884	0.0520553	-0.00309343	-0.0109512	0.122551	-0.00866101	0.143176	0.130021	-0.0140231	-0.0519568	-0.17852	0.0374873	0.0926144	0.0453004	0.0721421	0.0209994	-0.022963	-0.0595503	0.0422285	-0.00607459	-0.00727505	-0.0186796	-0.0622829	-0.0139474	1	0.00860709	-0.166346	0.0521992	0.0615911	NA	NA	NA	NA	NA	NA	NA	NA	NA	NA	NA	NA	NA	NA	NA	NA	NA	NA	NA	NA	NA	NA	NA	NA	0.0140861	0.0162173	0.0724634	-0.0170716	0.0876869	-0.0647521	0.040986	0.0536699	0.0263001	0.03008	-0.0392467	0.00883921	-0.000753311	NA	NA	NA	NA	NA	0.0460168	0.0732717	0.0821416	0.0723039	0.110382
	Thr	0.161	0.319748	0.263046	0.155709	0.434498	0.0571531	0.343577	0.339243	0.179244	-0.0987894	0.0313591	-0.00240746	0.0524933	0.0126918	0.207881	0.293703	0.148352	0.118571	0.396776	0.142068	0.204412	0.487724	0.442871	0.409179	0.476896	0.44476	-0.0115966	0.446127	0.423083	0.0572281	0.181296	0.00574491	0.00860709	1	0.365073	0.438857	0.492971	NA	NA	NA	NA	NA	NA	NA	NA	NA	NA	NA	NA	NA	NA	NA	NA	NA	NA	NA	NA	NA	NA	NA	NA	-0.00065884	0.0710193	-0.0259159	0.113752	-0.0312842	0.206771	0.23683	0.292649	0.241699	0.080783	0.123505	0.268233	0.101668	NA	NA	NA	NA	NA	0.100306	-0.0545188	0.190987	0.164466	0.328329
	Trp	0.141078	0.367504	0.289241	0.201735	0.361156	-0.0333959	0.413293	0.00469111	0.170507	-0.21594	0.0145897	0.00809205	-0.0121422	0.00853385	0.19746	0.191506	0.171268	-0.0612764	0.699716	0.126961	0.104308	0.51651	0.538021	0.562742	0.686994	0.491993	-0.0225351	0.617972	0.387353	0.0606556	0.36737	-0.0359042	-0.166346	0.365073	1	0.551602	0.504364	NA	NA	NA	NA	NA	NA	NA	NA	NA	NA	NA	NA	NA	NA	NA	NA	NA	NA	NA	NA	NA	NA	NA	NA	-0.00787022	0.096555	-0.0431916	0.0530291	-0.0617588	-0.000394993	-0.122953	-0.133041	-0.00791236	-0.103898	0.0487513	-0.0786725	-0.0172783	NA	NA	NA	NA	NA	0.172373	-0.0098097	0.0290491	0.210361	0.250916
	Tyr	0.160142	0.306663	0.441823	0.138931	0.494963	0.0267189	0.396335	0.236427	0.284391	-0.0460659	0.0285038	-0.00308646	0.082175	0.0073189	0.314706	0.251759	0.119632	0.137519	0.375187	0.23974	0.183546	0.745607	0.749539	0.539833	0.630526	0.502832	0.00997942	0.770703	0.506801	0.0508284	0.236097	-0.0150951	0.0521992	0.438857	0.551602	1	0.758009	NA	NA	NA	NA	NA	NA	NA	NA	NA	NA	NA	NA	NA	NA	NA	NA	NA	NA	NA	NA	NA	NA	NA	NA	-0.0486896	-0.0159542	-0.157327	-0.0873972	-0.0989189	0.0175849	-0.0696607	-0.116763	-0.0929634	-0.151485	0.030215	-0.0759059	-0.0452352	NA	NA	NA	NA	NA	0.134688	0.0428083	0.0459058	0.0696088	0.213061
	Val	0.205204	0.365812	0.505042	0.194423	0.475084	0.0128535	0.379914	0.251104	0.325323	-0.059098	0.0263356	-0.0032058	0.0521425	0.0337272	0.38744	0.285457	0.168108	0.207827	0.338685	0.271071	0.256505	0.858037	0.863666	0.583522	0.562813	0.533796	0.00385358	0.7416	0.512106	0.0719173	0.250343	-0.00610882	0.0615911	0.492971	0.504364	0.758009	1	NA	NA	NA	NA	NA	NA	NA	NA	NA	NA	NA	NA	NA	NA	NA	NA	NA	NA	NA	NA	NA	NA	NA	NA	-0.0312908	0.00666824	-0.189477	-0.059239	-0.0945724	0.044079	-0.067849	-0.104384	-0.0265103	-0.173495	0.0642239	-0.0562722	-0.0295923	NA	NA	NA	NA	NA	0.264421	-0.00462533	0.108239	0.193856	0.209644
Metal elements	Al	NA	NA	NA	NA	NA	NA	NA	NA	NA	NA	NA	NA	NA	NA	NA	NA	NA	NA	NA	NA	NA	NA	NA	NA	NA	NA	NA	NA	NA	NA	NA	NA	NA	NA	NA	NA	NA	1	0.00632051	0.0167801	-0.0102659	0.0334203	0.00543661	0.626929	-0.00743083	0.0214185	0.95878	0.0211527	-0.00853588	0.0704262	0.115654	0.0237025	0.0199737	0.0132007	-0.00262806	0.0104784	0.000180921	0.101557	0.00975959	0.740181	0.0304843	0.0480836	-0.00404354	0.0106069	-0.0830326	-0.0176613	0.0318549	0.0705623	0.0493757	0.00864627	-0.0166519	0.0191652	0.0248189	-0.00515542	0.0027825	0.0237433	-0.00274731	0.00233662	0.00274307	0.00648464	-0.000771919	0.00488183	0.00146082	-0.00175249
	As	NA	NA	NA	NA	NA	NA	NA	NA	NA	NA	NA	NA	NA	NA	NA	NA	NA	NA	NA	NA	NA	NA	NA	NA	NA	NA	NA	NA	NA	NA	NA	NA	NA	NA	NA	NA	NA	0.00632051	1	0.0651237	-0.0175324	-0.00138701	0.00464844	0.00685433	0.0399032	0.045337	0.0435661	0.0373557	-0.0664318	0.0601343	0.0509136	0.00688941	0.0664765	0.0656	0.170297	0.141059	0.142506	0.000910566	0.0619911	0.0748324	0.0422763	0.0435759	0.0117857	0.0550761	-0.0157218	0.10194	-0.00833261	0.013699	-0.0388932	0.0428202	-0.103689	0.00710313	0.00814284	0.0214895	-0.0102743	0.0254302	0.0101406	0.0404481	0.0280365	0.0765634	-0.000364705	0.0700175	0.00777929	0.0561359
	Ba	NA	NA	NA	NA	NA	NA	NA	NA	NA	NA	NA	NA	NA	NA	NA	NA	NA	NA	NA	NA	NA	NA	NA	NA	NA	NA	NA	NA	NA	NA	NA	NA	NA	NA	NA	NA	NA	0.0167801	0.0651237	1	-0.0721775	0.0426278	0.00695871	0.0346304	-0.0207165	0.0377486	0.0669879	0.132203	-0.0325099	0.0388569	0.393969	0.0334736	0.390088	-0.20883	-0.0815567	0.197092	0.114585	0.0883452	0.0335034	0.159073	0.260752	0.14651	0.0711761	0.0457494	-0.0544497	0.148104	0.0721458	0.120625	0.0206555	0.0727524	-0.15305	0.0666781	0.0694137	-0.0354342	-0.00486617	-0.017155	-0.00675332	0.00681581	-0.00948318	-0.0401292	-0.0196447	-0.0157096	-0.03755	-0.0315533
	Ca	NA	NA	NA	NA	NA	NA	NA	NA	NA	NA	NA	NA	NA	NA	NA	NA	NA	NA	NA	NA	NA	NA	NA	NA	NA	NA	NA	NA	NA	NA	NA	NA	NA	NA	NA	NA	NA	-0.0102659	-0.0175324	-0.0721775	1	-0.0394671	-0.0206873	0.00859115	0.295796	0.0978792	-0.0268005	-0.0671577	0.185661	0.476077	-0.131669	-0.0112459	-0.106059	0.0855931	0.335982	-0.0853278	0.142358	-0.163951	-0.0361448	-0.0269998	0.0950486	0.0040007	-0.00834445	0.0148258	-0.0398146	-0.028879	0.00424263	-0.100548	-0.0498991	-0.0129036	0.141597	-0.00432232	-0.0653856	0.0480419	0.0700157	0.00802675	0.0297305	-0.0207089	0.0272016	0.0874077	0.00375394	0.0221124	0.122296	0.0106293
	Cd	NA	NA	NA	NA	NA	NA	NA	NA	NA	NA	NA	NA	NA	NA	NA	NA	NA	NA	NA	NA	NA	NA	NA	NA	NA	NA	NA	NA	NA	NA	NA	NA	NA	NA	NA	NA	NA	0.0334203	-0.00138701	0.0426278	-0.0394671	1	0.0213342	0.0136545	-0.0500842	0.0270486	0.0595801	0.734514	-0.0551617	0.169074	0.0661023	0.0148918	0.0809049	0.167956	-0.100666	0.0958065	-0.0223532	0.444793	0.0953266	0.0809967	0.0238937	0.0255049	0.020761	0.0253749	-0.0847472	0.0733106	0.0661349	0.044857	0.041697	0.0475938	-0.00904618	0.00434422	0.0138322	-0.0242314	-0.0343758	-0.0124309	-0.0147239	-0.0169273	-0.0074032	-0.0739257	-0.0186344	-0.0687601	-0.02445	-0.0404828
	Co	NA	NA	NA	NA	NA	NA	NA	NA	NA	NA	NA	NA	NA	NA	NA	NA	NA	NA	NA	NA	NA	NA	NA	NA	NA	NA	NA	NA	NA	NA	NA	NA	NA	NA	NA	NA	NA	0.00543661	0.00464844	0.00695871	-0.0206873	0.0213342	1	0.0584534	0.0245754	0.013757	0.0167205	0.0151905	0.00595906	0.00737204	0.0398624	0.109872	0.0215905	0.000871651	-0.0197721	0.0115474	0.00926714	0.0461822	0.0270373	0.0294581	0.0188316	-0.0198367	-0.00522991	0.00603817	-0.0364344	-0.0401039	0.0078672	0.0557368	0.0403562	0.0330621	-0.0233106	-0.0153373	0.00728735	-0.0208896	-0.0248706	-0.00984785	-0.00945421	-0.0129086	-0.00679714	-0.0134573	-0.00380986	-0.00679108	-0.00352706	-0.0103365
	Cr	NA	NA	NA	NA	NA	NA	NA	NA	NA	NA	NA	NA	NA	NA	NA	NA	NA	NA	NA	NA	NA	NA	NA	NA	NA	NA	NA	NA	NA	NA	NA	NA	NA	NA	NA	NA	NA	0.626929	0.00685433	0.0346304	0.00859115	0.0136545	0.0584534	1	0.0315334	0.129683	0.612331	0.0159676	0.00662009	0.059871	0.377587	0.550761	0.141972	-0.0139054	0.00191469	0.0614785	0.0159611	0.0548963	0.00965321	0.591768	0.117244	-0.0196489	-0.00600044	-0.00214368	-0.0405915	-0.0253611	-0.0117346	0.0471845	0.0282846	0.0102386	-0.0373039	-0.0176395	0.000219943	-0.023862	0.00163473	0.0217558	-0.00229603	-0.00462432	0.00143457	-0.00614771	0.00335032	0.00410061	0.0128846	0.00652776
	Cu	NA	NA	NA	NA	NA	NA	NA	NA	NA	NA	NA	NA	NA	NA	NA	NA	NA	NA	NA	NA	NA	NA	NA	NA	NA	NA	NA	NA	NA	NA	NA	NA	NA	NA	NA	NA	NA	-0.00743083	0.0399032	-0.0207165	0.295796	-0.0500842	0.0245754	0.0315334	1	-0.00140835	-0.0114319	-0.0817758	0.0352758	0.299235	-0.00715715	0.0219699	-0.0199623	0.044002	0.249423	0.00630421	0.170331	-0.0549796	-0.00716961	-0.0117195	0.00143243	-0.047481	0.0326145	0.0948203	0.0388523	0.0216483	0.0605858	0.293562	0.252328	0.221306	0.149604	-0.0504402	0.0590181	0.0457056	0.00273143	-0.00464905	0.00287337	0.00676302	-0.00341204	0.0892992	0.0100361	0.122393	0.123356	0.0413461
	Fe	NA	NA	NA	NA	NA	NA	NA	NA	NA	NA	NA	NA	NA	NA	NA	NA	NA	NA	NA	NA	NA	NA	NA	NA	NA	NA	NA	NA	NA	NA	NA	NA	NA	NA	NA	NA	NA	0.0214185	0.045337	0.0377486	0.0978792	0.0270486	0.013757	0.129683	-0.00140835	1	0.0359157	0.0505223	-0.0268984	0.128934	0.115521	0.113224	0.0132985	0.121567	0.123591	-0.00620366	0.0284231	0.0421003	0.010581	0.0541195	0.105697	-0.00106522	-0.049098	0.0136372	0.0550056	0.0608682	-0.0363781	-0.0462082	-0.0608962	0.000607223	-0.00906012	-0.0401984	0.00927722	-0.0324383	0.114232	-0.0248869	0.0470231	0.0756988	0.0337182	0.0892463	-0.0234475	0.014968	-0.0238762	-0.0428851
	Ga	NA	NA	NA	NA	NA	NA	NA	NA	NA	NA	NA	NA	NA	NA	NA	NA	NA	NA	NA	NA	NA	NA	NA	NA	NA	NA	NA	NA	NA	NA	NA	NA	NA	NA	NA	NA	NA	0.95878	0.0435661	0.0669879	-0.0268005	0.0595801	0.0167205	0.612331	-0.0114319	0.0359157	1	0.0516833	-0.0206877	0.0914311	0.17782	0.0423146	0.0884223	0.0140207	-0.00451473	0.0462177	0.0200906	0.170063	0.147423	0.774948	0.0861204	-0.0176697	-0.00173434	0.00554286	-0.0307039	-0.0134506	-0.00593863	0.037253	0.0153952	0.00992716	-0.0319715	-0.0234312	6.29635e-05	-0.017881	-0.00163164	0.022845	-0.000551267	0.00315764	0.00202216	0.0130518	-0.00146714	0.00224989	-0.0134026	-0.00646979
	Hg	NA	NA	NA	NA	NA	NA	NA	NA	NA	NA	NA	NA	NA	NA	NA	NA	NA	NA	NA	NA	NA	NA	NA	NA	NA	NA	NA	NA	NA	NA	NA	NA	NA	NA	NA	NA	NA	0.0211527	0.0373557	0.132203	-0.0671577	0.734514	0.0151905	0.0159676	-0.0817758	0.0505223	0.0516833	1	-0.0645958	0.0745217	0.106371	0.00949899	0.120885	0.0691739	-0.0839732	0.0853669	-0.00051213	0.354498	0.0254565	0.0593148	0.0244529	-0.10271	-0.0209768	0.0321109	-0.102146	-0.0743678	0.0298854	-0.0883505	-0.0220857	-0.0553116	0.107456	-0.0850485	-0.00945596	0.0255124	-0.00621811	-0.0160903	-0.0122194	0.0148303	-0.00224072	-0.0587775	-0.0220415	-0.0735934	0.00496935	-0.0294246
	I	NA	NA	NA	NA	NA	NA	NA	NA	NA	NA	NA	NA	NA	NA	NA	NA	NA	NA	NA	NA	NA	NA	NA	NA	NA	NA	NA	NA	NA	NA	NA	NA	NA	NA	NA	NA	NA	-0.00853588	-0.0664318	-0.0325099	0.185661	-0.0551617	0.00595906	0.00662009	0.0352758	-0.0268984	-0.0206877	-0.0645958	1	0.0224104	-0.0275826	-0.007818	-0.0288495	-0.124052	-0.0182183	-0.0376804	-0.00854041	-0.0630424	-0.0167467	-0.0330038	0.0472014	0.0416127	-0.00150837	0.0802912	0.0514384	0.102938	0.0292234	-0.0208363	-0.0833614	0.0825001	0.0157833	-0.0196185	0.0313465	-0.0183437	-0.077529	-0.105371	0.00993387	-0.118754	-0.0208055	-0.0583134	-0.000601688	0.00150278	0.0650848	-0.068667
	Mg	NA	NA	NA	NA	NA	NA	NA	NA	NA	NA	NA	NA	NA	NA	NA	NA	NA	NA	NA	NA	NA	NA	NA	NA	NA	NA	NA	NA	NA	NA	NA	NA	NA	NA	NA	NA	NA	0.0704262	0.0601343	0.0388569	0.476077	0.169074	0.00737204	0.059871	0.299235	0.128934	0.0914311	0.0745217	0.0224104	1	0.0502746	0.000304198	0.0992262	0.126932	0.273635	0.0850586	0.194496	0.246391	0.0118437	0.188661	0.251543	0.0268535	0.0262084	0.0765164	-0.147605	0.0269779	0.115559	-0.0118261	-0.0402109	0.0402567	0.0916246	-0.0243314	0.0252828	0.0441177	0.00196062	-0.0114619	0.026981	-0.00956505	0.0414772	0.0137466	0.00633234	-0.0431527	-0.0116332	-0.0623014
	Mn	NA	NA	NA	NA	NA	NA	NA	NA	NA	NA	NA	NA	NA	NA	NA	NA	NA	NA	NA	NA	NA	NA	NA	NA	NA	NA	NA	NA	NA	NA	NA	NA	NA	NA	NA	NA	NA	0.115654	0.0509136	0.393969	-0.131669	0.0661023	0.0398624	0.377587	-0.00715715	0.115521	0.17782	0.106371	-0.0275826	0.0502746	1	0.402511	0.579688	-0.29632	-0.122602	0.335615	0.0591181	0.138088	0.0332076	0.294801	0.334532	0.0669976	0.0408491	0.0234512	-0.053163	0.0716664	0.0300376	0.0964377	0.0252916	0.0476621	-0.117079	0.0228847	0.0465281	-0.0380527	-0.0245877	-0.00530044	0.00239601	0.00262411	-0.00444903	-0.0717038	-0.0115062	-0.0414871	-0.068267	-0.0537491
	Ni	NA	NA	NA	NA	NA	NA	NA	NA	NA	NA	NA	NA	NA	NA	NA	NA	NA	NA	NA	NA	NA	NA	NA	NA	NA	NA	NA	NA	NA	NA	NA	NA	NA	NA	NA	NA	NA	0.0237025	0.00688941	0.0334736	-0.0112459	0.0148918	0.109872	0.550761	0.0219699	0.113224	0.0423146	0.00949899	-0.007818	0.000304198	0.402511	1	0.15824	-0.0174592	-0.0169763	0.0823825	-0.000204215	0.0305486	0.0102021	0.171637	0.165112	-0.0171762	-0.00211394	-0.00930893	-0.0379845	-0.0252398	-0.0269432	0.0436317	0.0151639	0.00530806	-0.0636256	-0.017885	-0.00242998	-0.0303596	0.010172	0.00682735	-0.00203963	0.00834055	-0.00121092	0.0213687	0.00889211	-0.0164601	-0.011545	-0.00378678
	Pb	NA	NA	NA	NA	NA	NA	NA	NA	NA	NA	NA	NA	NA	NA	NA	NA	NA	NA	NA	NA	NA	NA	NA	NA	NA	NA	NA	NA	NA	NA	NA	NA	NA	NA	NA	NA	NA	0.0199737	0.0664765	0.390088	-0.106059	0.0809049	0.0215905	0.141972	-0.0199623	0.0132985	0.0884223	0.120885	-0.0288495	0.0992262	0.579688	0.15824	1	-0.248516	-0.108698	0.283432	0.0998056	0.172472	0.0587907	0.287902	0.436642	0.122717	0.0460819	0.0175401	-0.0997154	0.106085	0.0607337	0.139825	0.0501748	0.0667312	-0.111235	0.0706485	0.057498	-0.027143	-0.0183944	-0.0134683	-0.0141422	-0.00818403	-0.00801791	-0.0676789	-0.0246792	-0.0385406	-0.0580557	-0.0501232
	Sb	NA	NA	NA	NA	NA	NA	NA	NA	NA	NA	NA	NA	NA	NA	NA	NA	NA	NA	NA	NA	NA	NA	NA	NA	NA	NA	NA	NA	NA	NA	NA	NA	NA	NA	NA	NA	NA	0.0132007	0.0656	-0.20883	0.0855931	0.167956	0.000871651	-0.0139054	0.044002	0.121567	0.0140207	0.0691739	-0.124052	0.126932	-0.29632	-0.0174592	-0.248516	1	0.127297	-0.119283	0.0185654	0.197342	0.0672969	-0.0335222	-0.165421	0.00347721	-0.031146	0.0239002	0.126236	-0.0317315	-0.0610153	-0.010289	0.0244967	0.0623343	0.0695835	0.0242552	-0.0310643	-0.0314361	0.0130421	-0.0165346	-0.0134652	0.0287461	0.0086023	0.0806423	0.0090171	0.00212875	0.00541698	0.0380326
	Se	NA	NA	NA	NA	NA	NA	NA	NA	NA	NA	NA	NA	NA	NA	NA	NA	NA	NA	NA	NA	NA	NA	NA	NA	NA	NA	NA	NA	NA	NA	NA	NA	NA	NA	NA	NA	NA	-0.00262806	0.170297	-0.0815567	0.335982	-0.100666	-0.0197721	0.00191469	0.249423	0.123591	-0.00451473	-0.0839732	-0.0182183	0.273635	-0.122602	-0.0169763	-0.108698	0.127297	1	-0.0353677	0.0913617	-0.106526	0.0105908	-0.0302059	0.0493839	0.00297855	-0.020653	0.0421081	0.0135096	0.0248659	-0.0914199	-0.0665711	-0.0909209	0.00998729	0.0365798	-0.0111209	-0.0771049	0.0443092	0.23473	0.0316766	0.0973454	0.242577	0.145976	0.205706	-0.0241414	0.173718	0.141638	0.0376087
	Sn	NA	NA	NA	NA	NA	NA	NA	NA	NA	NA	NA	NA	NA	NA	NA	NA	NA	NA	NA	NA	NA	NA	NA	NA	NA	NA	NA	NA	NA	NA	NA	NA	NA	NA	NA	NA	NA	0.0104784	0.141059	0.197092	-0.0853278	0.0958065	0.0115474	0.0614785	0.00630421	-0.00620366	0.0462177	0.0853669	-0.0376804	0.0850586	0.335615	0.0823825	0.283432	-0.119283	-0.0353677	1	0.0626687	0.10711	0.0667595	0.196355	0.144904	0.0340849	0.0839031	0.0626202	-0.0112491	0.0752584	0.120633	0.150878	0.046775	0.12653	-0.0720406	0.0346986	0.129881	0.00477903	-0.0255198	-0.0105606	0.0019858	0.00944908	0.0160833	-0.0328616	-0.005572	0.00852839	-0.00164422	-0.0313769
	Sr	NA	NA	NA	NA	NA	NA	NA	NA	NA	NA	NA	NA	NA	NA	NA	NA	NA	NA	NA	NA	NA	NA	NA	NA	NA	NA	NA	NA	NA	NA	NA	NA	NA	NA	NA	NA	NA	0.000180921	0.142506	0.114585	0.142358	-0.0223532	0.00926714	0.0159611	0.170331	0.0284231	0.0200906	-0.00051213	-0.00854041	0.194496	0.0591181	-0.000204215	0.0998056	0.0185654	0.0913617	0.0626687	1	0.0629982	0.0395176	0.0895011	0.132172	-0.0901653	-0.0261617	-0.00374607	-0.0550119	-0.0458413	0.0128857	-0.0164887	-0.00461481	0.0192844	0.0116309	-0.0750143	-0.0412708	0.0245489	-0.111068	-0.0724347	-0.0409746	-0.104622	-0.0596788	0.00401692	-0.0385829	0.0181375	0.0117532	0.0931401
	Ti	NA	NA	NA	NA	NA	NA	NA	NA	NA	NA	NA	NA	NA	NA	NA	NA	NA	NA	NA	NA	NA	NA	NA	NA	NA	NA	NA	NA	NA	NA	NA	NA	NA	NA	NA	NA	NA	0.101557	0.000910566	0.0883452	-0.163951	0.444793	0.0461822	0.0548963	-0.0549796	0.0421003	0.170063	0.354498	-0.0630424	0.246391	0.138088	0.0305486	0.172472	0.197342	-0.106526	0.10711	0.0629982	1	0.0951495	0.223532	0.121493	0.0332979	-0.00989513	0.0315118	-0.0910747	-0.0409251	-0.0516829	0.00182095	-0.0252516	-0.03034	0.00268363	-0.0118629	-0.018439	-0.0120733	-0.0859413	-0.0699777	-0.00588368	0.0149221	-0.00299287	0.0149508	0.0092361	-0.114385	-0.105091	-0.0555755
	Tl	NA	NA	NA	NA	NA	NA	NA	NA	NA	NA	NA	NA	NA	NA	NA	NA	NA	NA	NA	NA	NA	NA	NA	NA	NA	NA	NA	NA	NA	NA	NA	NA	NA	NA	NA	NA	NA	0.00975959	0.0619911	0.0335034	-0.0361448	0.0953266	0.0270373	0.00965321	-0.00716961	0.010581	0.147423	0.0254565	-0.0167467	0.0118437	0.0332076	0.0102021	0.0587907	0.0672969	0.0105908	0.0667595	0.0395176	0.0951495	1	0.114059	0.0174679	NA	NA	NA	NA	NA	NA	NA	NA	NA	NA	NA	NA	NA	-0.0178982	-0.0178544	-0.00205278	-0.00612953	-0.0011933	0.0229677	0.00106172	0.014329	0.00325754	0.0131264
	V	NA	NA	NA	NA	NA	NA	NA	NA	NA	NA	NA	NA	NA	NA	NA	NA	NA	NA	NA	NA	NA	NA	NA	NA	NA	NA	NA	NA	NA	NA	NA	NA	NA	NA	NA	NA	NA	0.740181	0.0748324	0.159073	-0.0269998	0.0809967	0.0294581	0.591768	-0.0117195	0.0541195	0.774948	0.0593148	-0.0330038	0.188661	0.294801	0.171637	0.287902	-0.0335222	-0.0302059	0.196355	0.0895011	0.223532	0.114059	1	0.484372	0.0398602	0.0340882	0.0305594	-0.0581282	0.0252034	0.0473805	0.105457	0.0346684	0.0760613	-0.0735366	0.016528	0.0761608	-0.0222804	-0.022937	0.0106955	0.00175832	0.000830817	0.000463033	0.000867802	0.00214245	-0.00588715	-0.0191047	-0.025202
	Zn	NA	NA	NA	NA	NA	NA	NA	NA	NA	NA	NA	NA	NA	NA	NA	NA	NA	NA	NA	NA	NA	NA	NA	NA	NA	NA	NA	NA	NA	NA	NA	NA	NA	NA	NA	NA	NA	0.0304843	0.0422763	0.260752	0.0950486	0.0238937	0.0188316	0.117244	0.00143243	0.105697	0.0861204	0.0244529	0.0472014	0.251543	0.334532	0.165112	0.436642	-0.165421	0.0493839	0.144904	0.132172	0.121493	0.0174679	0.484372	1	0.137306	0.0536666	0.0711221	-0.0166462	0.152028	0.0509608	0.0266303	-0.0442878	0.0648447	-0.0757897	0.059757	0.0372471	0.00659695	0.0770547	-0.0303495	0.0208574	0.0466078	0.0353722	-0.0200993	-0.0231396	-0.0412914	-0.0265606	-0.0809758
Hormones	A4	0.0183413	0.0318604	-0.0124913	-0.0398056	0.00371248	-0.0316705	-0.0469643	-0.0105217	0.0183645	-0.016523	-0.0216063	0.0157126	0.00657923	0.00402584	0.0569011	-0.0718477	0.0379322	0.00887525	-0.0274266	-0.0277534	-0.0170489	-0.0364756	-0.0313515	-0.00521523	-0.0193961	-0.0635544	-0.0157103	-0.0633333	-0.00967798	-0.0251986	0.00215171	-0.0622134	0.0140861	-0.00065884	-0.00787022	-0.0486896	-0.0312908	0.0480836	0.0435759	0.14651	0.0040007	0.0255049	-0.0198367	-0.0196489	-0.047481	-0.00106522	-0.0176697	-0.10271	0.0416127	0.0268535	0.0669976	-0.0171762	0.122717	0.00347721	0.00297855	0.0340849	-0.0901653	0.0332979	NA	0.0398602	0.137306	1	0.053225	0.108968	0.285769	0.385474	0.215883	0.143279	0.225629	0.226945	0.131635	0.869655	0.180577	0.462912	0.0194471	-0.0702942	0.0389141	-0.0183624	-0.0485625	NA	NA	NA	NA	NA
	ALD	0.00486306	0.00823909	0.0582227	0.0415447	0.0205775	0.0787769	0.0133458	-0.000605413	-0.0210013	-0.0229509	-0.0152735	-0.0131505	0.0113164	-0.022233	0.0191098	-0.00516458	0.0558596	0.037247	0.0151385	-0.0578714	0.00849514	-0.0264891	0.00271248	0.0539191	-0.00492533	0.0176098	-0.0700206	-0.00184061	0.0137192	0.0591439	0.0677187	-0.0435346	0.0162173	0.0710193	0.096555	-0.0159542	0.00666824	-0.00404354	0.0117857	0.0711761	-0.00834445	0.020761	-0.00522991	-0.00600044	0.0326145	-0.049098	-0.00173434	-0.0209768	-0.00150837	0.0262084	0.0408491	-0.00211394	0.0460819	-0.031146	-0.020653	0.0839031	-0.0261617	-0.00989513	NA	0.0340882	0.0536666	0.053225	1	0.05653	0.140381	0.115224	0.115076	0.0301952	0.0722336	0.0714693	0.115711	0.155943	0.0350142	0.0771516	0.0495876	0.0319751	0.0271521	0.0422141	0.0164639	NA	NA	NA	NA	NA
	CORT	-0.0504648	-0.0533389	-0.104474	0.00286639	-0.0576299	-0.0698178	-0.0302493	0.0171998	-0.145031	0.0935396	-0.0114374	-0.00124067	0.0773033	0.0142896	-0.0812452	-0.0805745	0.0301718	-0.089229	-0.0201569	-0.046231	0.0175319	-0.148372	-0.130679	-0.0480276	-0.040841	-0.160198	0.0158656	-0.183273	-0.137164	-0.101155	-0.0765078	0.0724832	0.0724634	-0.0259159	-0.0431916	-0.157327	-0.189477	0.0106069	0.0550761	0.0457494	0.0148258	0.0253749	0.00603817	-0.00214368	0.0948203	0.0136372	0.00554286	0.0321109	0.0802912	0.0765164	0.0234512	-0.00930893	0.0175401	0.0239002	0.0421081	0.0626202	-0.00374607	0.0315118	NA	0.0305594	0.0711221	0.108968	0.05653	1	0.26678	0.40833	0.156834	0.263554	0.309754	0.503155	0.213549	-0.00585875	0.337281	0.172142	0.00420082	0.0450166	-0.00600762	0.0876838	0.0142243	NA	NA	NA	NA	NA
	COR	-0.0642971	-0.0381468	-0.0868281	0.00888075	0.0112538	-0.0310944	-0.0790815	-0.0873886	-0.174642	0.0119971	-0.0287386	0.0157157	0.0140283	0.033835	0.0432828	-0.143977	0.0543253	0.0424776	-0.0606063	-0.191223	-0.0994992	-0.0886693	-0.0371537	0.0414407	-0.0791422	-0.116461	-0.124599	-0.159145	-0.0924842	-0.0103595	0.0423546	-0.105427	-0.0170716	0.113752	0.0530291	-0.0873972	-0.059239	-0.0830326	-0.0157218	-0.0544497	-0.0398146	-0.0847472	-0.0364344	-0.0405915	0.0388523	0.0550056	-0.0307039	-0.102146	0.0514384	-0.147605	-0.053163	-0.0379845	-0.0997154	0.126236	0.0135096	-0.0112491	-0.0550119	-0.0910747	NA	-0.0581282	-0.0166462	0.285769	0.140381	0.26678	1	0.370279	0.311512	0.226732	0.418513	0.653457	0.3327	0.324818	0.224228	0.300446	-0.03846	-0.045394	0.0175018	-0.0109797	-0.00586235	NA	NA	NA	NA	NA
	DHEA	-0.064242	-0.0451036	-0.0620988	-0.0075135	-0.0470916	-0.0376677	-0.157073	0.061242	-0.0884516	0.0440481	-0.0204998	0.00896439	0.0250314	0.0281515	0.016638	-0.0760622	0.00318255	-0.0152387	-0.054058	-0.123898	-0.0707689	-0.102527	-0.0530426	-0.0387191	-0.0455997	-0.118958	0.0752962	-0.14322	-0.118078	-0.0366014	-0.0438759	-0.0198578	0.0876869	-0.0312842	-0.0617588	-0.0989189	-0.0945724	-0.0176613	0.10194	0.148104	-0.028879	0.0733106	-0.0401039	-0.0253611	0.0216483	0.0608682	-0.0134506	-0.0743678	0.102938	0.0269779	0.0716664	-0.0252398	0.106085	-0.0317315	0.0248659	0.0752584	-0.0458413	-0.0409251	NA	0.0252034	0.152028	0.385474	0.115224	0.40833	0.370279	1	0.183817	0.170563	0.283217	0.415311	0.0831064	0.315248	0.270065	0.255449	0.0690186	0.00515363	0.0397897	0.0593791	-0.0337972	NA	NA	NA	NA	NA
	DOC	0.0420978	0.0380512	-0.028724	-0.108449	0.0392956	0.0612542	0.0402297	0.042875	0.00133533	-0.0762452	-0.0166762	0.0157372	-0.00527286	0.0218813	-0.010003	0.0241088	0.0962618	0.17752	-0.0369515	-0.0533417	0.0101158	0.00383618	-0.00949432	0.0296398	-0.0416393	0.0461595	-0.155614	0.01363	0.0722893	0.000146874	0.0565606	-0.0445893	-0.0647521	0.206771	-0.000394993	0.0175849	0.044079	0.0318549	-0.00833261	0.0721458	0.00424263	0.0661349	0.0078672	-0.0117346	0.0605858	-0.0363781	-0.00593863	0.0298854	0.0292234	0.115559	0.0300376	-0.0269432	0.0607337	-0.0610153	-0.0914199	0.120633	0.0128857	-0.0516829	NA	0.0473805	0.0509608	0.215883	0.115076	0.156834	0.311512	0.183817	1	0.241005	0.329856	0.386846	0.294208	0.269727	0.535247	0.451619	-0.0833365	0.0722385	-0.019521	0.0402836	-0.0229635	NA	NA	NA	NA	NA
	E1	0.045921	-0.039192	-0.0339187	-0.0934313	0.0882043	-0.0273758	0.0907195	0.180842	-0.0351633	0.0151087	-0.00891653	-0.0216656	0.0273734	0.0123308	-0.0567246	-0.0709381	0.0869872	-0.00271717	0.0321422	0.0164498	0.07203	-0.0446137	-0.0980616	-0.0146508	-0.0118595	-0.0738248	-0.071525	-0.0626457	-0.00655115	-0.0817745	-0.111661	0.00826295	0.040986	0.23683	-0.122953	-0.0696607	-0.067849	0.0705623	0.013699	0.120625	-0.100548	0.044857	0.0557368	0.0471845	0.293562	-0.0462082	0.037253	-0.0883505	-0.0208363	-0.0118261	0.0964377	0.0436317	0.139825	-0.010289	-0.0665711	0.150878	-0.0164887	0.00182095	NA	0.105457	0.0266303	0.143279	0.0301952	0.263554	0.226732	0.170563	0.241005	1	0.776953	0.408144	0.312546	0.125861	0.272473	0.189345	-0.214709	0.0830559	-0.0347831	-0.0829755	-0.0553519	NA	NA	NA	NA	NA
	E2	0.0281768	-0.0504798	-0.0543437	-0.105789	0.0819085	-0.0258864	0.054395	0.167042	-0.0832909	0.000962501	-0.0101455	-0.0090863	0.0553544	0.0231279	-0.0493559	-0.115564	0.0993271	0.0127337	0.00605653	-0.0265205	0.0665938	-0.073582	-0.130835	-0.0359199	-0.04869	-0.103063	-0.14023	-0.12122	-0.0311573	-0.0593879	-0.101023	-0.038672	0.0536699	0.292649	-0.133041	-0.116763	-0.104384	0.0493757	-0.0388932	0.0206555	-0.0498991	0.041697	0.0403562	0.0282846	0.252328	-0.0608962	0.0153952	-0.0220857	-0.0833614	-0.0402109	0.0252916	0.0151639	0.0501748	0.0244967	-0.0909209	0.046775	-0.00461481	-0.0252516	NA	0.0346684	-0.0442878	0.225629	0.0722336	0.309754	0.418513	0.283217	0.329856	0.776953	1	0.54117	0.479336	0.228499	0.347098	0.307273	-0.269018	0.0710392	-0.0674457	-0.0920095	-0.0778413	NA	NA	NA	NA	NA
	F	-0.0168174	-0.00278376	-0.0590652	-0.0699043	0.100376	-0.00111959	-0.0427935	0.0747807	-0.0986417	-0.0357806	-0.0177717	-0.00603736	0.0184904	0.0619029	0.0343677	-0.0777246	0.116749	0.0360782	-0.0599431	-0.14379	-0.0308842	-0.0171468	-0.0179088	0.0219411	-0.0431839	-0.0481498	-0.107182	-0.106279	-0.00591016	-0.00732474	0.00523874	-0.082299	0.0263001	0.241699	-0.00791236	-0.0929634	-0.0265103	0.00864627	0.0428202	0.0727524	-0.0129036	0.0475938	0.0330621	0.0102386	0.221306	0.000607223	0.00992716	-0.0553116	0.0825001	0.0402567	0.0476621	0.00530806	0.0667312	0.0623343	0.00998729	0.12653	0.0192844	-0.03034	NA	0.0760613	0.0648447	0.226945	0.0714693	0.503155	0.653457	0.415311	0.386846	0.408144	0.54117	1	0.1968	0.253755	0.42621	0.22919	-0.171625	0.0230603	-0.0231469	-0.0152585	-0.0273362	NA	NA	NA	NA	NA
	P	-0.036368	0.00333	-0.0513403	0.00282381	-0.0795457	-0.0217778	-0.0429061	0.0715722	-0.105734	-0.0385008	-0.00592175	-0.0363978	0.0668935	0.00143301	-0.075914	-0.083205	0.0673584	-0.0223108	0.0134959	-0.0617448	-0.0115562	-0.136115	-0.182494	-0.0788319	-0.0538771	-0.200737	-0.0765577	-0.154722	-0.0844487	-0.0426746	-0.0645711	-0.0254011	0.03008	0.080783	-0.103898	-0.151485	-0.173495	-0.0166519	-0.103689	-0.15305	0.141597	-0.00904618	-0.0233106	-0.0373039	0.149604	-0.00906012	-0.0319715	0.107456	0.0157833	0.0916246	-0.117079	-0.0636256	-0.111235	0.0695835	0.0365798	-0.0720406	0.0116309	0.00268363	NA	-0.0735366	-0.0757897	0.131635	0.115711	0.213549	0.3327	0.0831064	0.294208	0.312546	0.479336	0.1968	1	0.0948722	0.210705	0.389018	-0.0529773	0.00932606	-0.0354232	0.0224336	-0.0244812	NA	NA	NA	NA	NA
	T	0.02053	0.0565459	0.0284227	-0.0343474	0.0834539	0.0331633	-0.023726	0.00157348	0.0386936	-0.0648128	-0.0214991	0.0228649	0.000861346	0.00935184	0.102459	-0.027417	0.0518642	0.0853504	0.00306557	-0.0580729	-0.0156253	0.0384128	0.0424608	0.0478501	0.019963	0.04837	-0.0723442	0.0228134	0.0735676	0.0810578	0.0619209	-0.099839	-0.0392467	0.123505	0.0487513	0.030215	0.0642239	0.0191652	0.00710313	0.0666781	-0.00432232	0.00434422	-0.0153373	-0.0176395	-0.0504402	-0.0401984	-0.0234312	-0.0850485	-0.0196185	-0.0243314	0.0228847	-0.017885	0.0706485	0.0242552	-0.0111209	0.0346986	-0.0750143	-0.0118629	NA	0.016528	0.059757	0.869655	0.155943	-0.00585875	0.324818	0.315248	0.269727	0.125861	0.228499	0.253755	0.0948722	1	0.132372	0.428545	0.00683707	-0.0665329	0.00988432	-0.0327322	-0.0653515	NA	NA	NA	NA	NA
	X11DOC	0.0157247	0.00524431	-0.0796809	-0.112126	0.0527561	0.00244987	0.0246215	0.110166	-0.0850766	-0.0232921	-0.010851	0.00191169	0.0211723	0.0539059	-0.0589648	-0.0139236	0.0794305	0.0526282	-0.0303844	-0.0406359	0.0491969	-0.0425138	-0.0904498	-0.0516814	-0.0436815	-0.0524084	-0.145575	-0.0873409	-0.00368332	-0.0553318	-0.0397138	-0.00529425	0.00883921	0.268233	-0.0786725	-0.0759059	-0.0562722	0.0248189	0.00814284	0.0694137	-0.0653856	0.0138322	0.00728735	0.000219943	0.0590181	0.00927722	6.29635e-05	-0.00945596	0.0313465	0.0252828	0.0465281	-0.00242998	0.057498	-0.0310643	-0.0771049	0.129881	-0.0412708	-0.018439	NA	0.0761608	0.0372471	0.180577	0.0350142	0.337281	0.224228	0.270065	0.535247	0.272473	0.347098	0.42621	0.210705	0.132372	1	0.266206	-0.244004	0.0180476	-0.0543701	-0.0815587	-0.0255897	NA	NA	NA	NA	NA
	X17OHP	0.0440269	-0.00637403	0.000554713	-0.0188259	0.0108655	0.0256983	-0.0908393	0.0623125	-0.0354758	-0.0202245	-0.0206112	0.0188778	0.0277398	0.0174353	0.0625833	-0.0680353	-0.00240215	0.0305541	-0.0197371	-0.0390983	3.55406e-05	-0.0382063	-0.0395861	-0.0252634	-0.0522377	-0.061884	-0.0618683	-0.0938055	-0.00196365	0.0333363	-0.0124942	-0.0805436	-0.000753311	0.101668	-0.0172783	-0.0452352	-0.0295923	-0.00515542	0.0214895	-0.0354342	0.0480419	-0.0242314	-0.0208896	-0.023862	0.0457056	-0.0324383	-0.017881	0.0255124	-0.0183437	0.0441177	-0.0380527	-0.0303596	-0.027143	-0.0314361	0.0443092	0.00477903	0.0245489	-0.0120733	NA	-0.0222804	0.00659695	0.462912	0.0771516	0.172142	0.300446	0.255449	0.451619	0.189345	0.307273	0.22919	0.389018	0.428545	0.266206	1	0.100926	-0.00599437	-0.0232193	0.129658	-0.0265393	NA	NA	NA	NA	NA
Vitamins	MF5	NA	NA	NA	NA	NA	NA	NA	NA	NA	NA	NA	NA	NA	NA	NA	NA	NA	NA	NA	NA	NA	NA	NA	NA	NA	NA	NA	NA	NA	NA	NA	NA	NA	NA	NA	NA	NA	0.0027825	-0.0102743	-0.00486617	0.0700157	-0.0343758	-0.0248706	0.00163473	0.00273143	0.114232	-0.00163164	-0.00621811	-0.077529	0.00196062	-0.0245877	0.010172	-0.0183944	0.0130421	0.23473	-0.0255198	-0.111068	-0.0859413	-0.0178982	-0.022937	0.0770547	0.0194471	0.0495876	0.00420082	-0.03846	0.0690186	-0.0833365	-0.214709	-0.269018	-0.171625	-0.0529773	0.00683707	-0.244004	0.100926	1	0.140701	0.146348	0.4645	0.175149	0.0914021	-0.00591349	0.108573	0.063628	0.0322453
	VB1	NA	NA	NA	NA	NA	NA	NA	NA	NA	NA	NA	NA	NA	NA	NA	NA	NA	NA	NA	NA	NA	NA	NA	NA	NA	NA	NA	NA	NA	NA	NA	NA	NA	NA	NA	NA	NA	0.0237433	0.0254302	-0.017155	0.00802675	-0.0124309	-0.00984785	0.0217558	-0.00464905	-0.0248869	0.022845	-0.0160903	-0.105371	-0.0114619	-0.00530044	0.00682735	-0.0134683	-0.0165346	0.0316766	-0.0105606	-0.0724347	-0.0699777	-0.0178544	0.0106955	-0.0303495	-0.0702942	0.0319751	0.0450166	-0.045394	0.00515363	0.0722385	0.0830559	0.0710392	0.0230603	0.00932606	-0.0665329	0.0180476	-0.00599437	0.140701	1	0.0776276	0.252458	0.359852	0.0035268	0.0404043	0.103707	0.065527	0.0677273
	VB2	NA	NA	NA	NA	NA	NA	NA	NA	NA	NA	NA	NA	NA	NA	NA	NA	NA	NA	NA	NA	NA	NA	NA	NA	NA	NA	NA	NA	NA	NA	NA	NA	NA	NA	NA	NA	NA	-0.00274731	0.0101406	-0.00675332	0.0297305	-0.0147239	-0.00945421	-0.00229603	0.00287337	0.0470231	-0.000551267	-0.0122194	0.00993387	0.026981	0.00239601	-0.00203963	-0.0141422	-0.0134652	0.0973454	0.0019858	-0.0409746	-0.00588368	-0.00205278	0.00175832	0.0208574	0.0389141	0.0271521	-0.00600762	0.0175018	0.0397897	-0.019521	-0.0347831	-0.0674457	-0.0231469	-0.0354232	0.00988432	-0.0543701	-0.0232193	0.146348	0.0776276	1	0.206865	0.177868	0.0181858	-0.00947605	0.048479	0.0203026	-0.0211059
	VB5	NA	NA	NA	NA	NA	NA	NA	NA	NA	NA	NA	NA	NA	NA	NA	NA	NA	NA	NA	NA	NA	NA	NA	NA	NA	NA	NA	NA	NA	NA	NA	NA	NA	NA	NA	NA	NA	0.00233662	0.0404481	0.00681581	-0.0207089	-0.0169273	-0.0129086	-0.00462432	0.00676302	0.0756988	0.00315764	0.0148303	-0.118754	-0.00956505	0.00262411	0.00834055	-0.00818403	0.0287461	0.242577	0.00944908	-0.104622	0.0149221	-0.00612953	0.000830817	0.0466078	-0.0183624	0.0422141	0.0876838	-0.0109797	0.0593791	0.0402836	-0.0829755	-0.0920095	-0.0152585	0.0224336	-0.0327322	-0.0815587	0.129658	0.4645	0.252458	0.206865	1	0.376637	0.165323	0.00842835	0.233805	0.191154	0.0951532
	VB6PA	NA	NA	NA	NA	NA	NA	NA	NA	NA	NA	NA	NA	NA	NA	NA	NA	NA	NA	NA	NA	NA	NA	NA	NA	NA	NA	NA	NA	NA	NA	NA	NA	NA	NA	NA	NA	NA	0.00274307	0.0280365	-0.00948318	0.0272016	-0.0074032	-0.00679714	0.00143457	-0.00341204	0.0337182	0.00202216	-0.00224072	-0.0208055	0.0414772	-0.00444903	-0.00121092	-0.00801791	0.0086023	0.145976	0.0160833	-0.0596788	-0.00299287	-0.0011933	0.000463033	0.0353722	-0.0485625	0.0164639	0.0142243	-0.00586235	-0.0337972	-0.0229635	-0.0553519	-0.0778413	-0.0273362	-0.0244812	-0.0653515	-0.0255897	-0.0265393	0.175149	0.359852	0.177868	0.376637	1	0.033292	0.00666005	0.0843581	0.0702766	0.0250148
	VA	0.0631422	0.208352	0.280005	-0.0681949	0.318989	-0.0819105	0.166048	0.0896249	0.178888	-0.367701	0.381151	-0.234148	0.154601	0.350752	0.285563	0.181514	0.114917	0.208504	0.345553	0.0585878	-0.128579	0.24433	0.174909	0.141257	0.185988	0.266089	-0.00628692	0.304916	0.201409	0.401292	0.411103	0.0321224	0.0460168	0.100306	0.172373	0.134688	0.264421	0.00648464	0.0765634	-0.0401292	0.0874077	-0.0739257	-0.0134573	-0.00614771	0.0892992	0.0892463	0.0130518	-0.0587775	-0.0583134	0.0137466	-0.0717038	0.0213687	-0.0676789	0.0806423	0.205706	-0.0328616	0.00401692	0.0149508	0.0229677	0.000867802	-0.0200993	NA	NA	NA	NA	NA	NA	NA	NA	NA	NA	NA	NA	NA	0.0914021	0.0035268	0.0181858	0.165323	0.033292	1	0.024897	0.230505	0.15292	0.1468
	VD2	-0.0714849	0.0140357	0.0917247	-0.0179875	-0.0695196	-0.185414	-0.0354946	-0.0286809	-0.020285	-0.0617713	0.0624166	-0.13196	0.114729	0.118468	-0.0512133	-0.111269	0.0478285	0.109643	0.0938138	-0.0117496	-0.15296	0.00930606	-0.0421841	-0.0561704	-0.0134007	-0.0248495	0.0199241	0.0196265	-0.0320667	0.110557	0.0398113	-0.00859829	0.0732717	-0.0545188	-0.0098097	0.0428083	-0.00462533	-0.000771919	-0.000364705	-0.0196447	0.00375394	-0.0186344	-0.00380986	0.00335032	0.0100361	-0.0234475	-0.00146714	-0.0220415	-0.000601688	0.00633234	-0.0115062	0.00889211	-0.0246792	0.0090171	-0.0241414	-0.005572	-0.0385829	0.0092361	0.00106172	0.00214245	-0.0231396	NA	NA	NA	NA	NA	NA	NA	NA	NA	NA	NA	NA	NA	-0.00591349	0.0404043	-0.00947605	0.00842835	0.00666005	0.024897	1	-0.0788316	0.0486728	0.0502609
	VD3	0.111209	0.227149	0.0648427	-0.0300729	0.129697	-0.0278829	0.0755256	0.189702	0.123444	-0.243966	0.238723	-0.157088	0.0159406	0.200203	0.0910513	0.0924435	0.140269	0.0757496	0.219425	0.00983825	-0.00320985	0.119846	0.108281	0.0961506	0.124856	0.226022	0.0269331	0.096804	0.0765199	0.0910329	0.300314	0.107444	0.0821416	0.190987	0.0290491	0.0459058	0.108239	0.00488183	0.0700175	-0.0157096	0.0221124	-0.0687601	-0.00679108	0.00410061	0.122393	0.014968	0.00224989	-0.0735934	0.00150278	-0.0431527	-0.0414871	-0.0164601	-0.0385406	0.00212875	0.173718	0.00852839	0.0181375	-0.114385	0.014329	-0.00588715	-0.0412914	NA	NA	NA	NA	NA	NA	NA	NA	NA	NA	NA	NA	NA	0.108573	0.103707	0.048479	0.233805	0.0843581	0.230505	-0.0788316	1	0.193454	0.177197
	VE	0.087892	0.149406	0.185585	-0.0887865	0.190812	0.013234	0.127988	0.116101	0.155978	-0.421255	0.372223	-0.0285006	0.174196	0.290463	0.145567	0.138476	0.116492	0.152588	0.350288	0.0123246	-0.0435109	0.173073	0.124441	0.224663	0.238327	0.165646	-0.150684	0.2264	0.146715	0.216005	0.325631	0.0328861	0.0723039	0.164466	0.210361	0.0696088	0.193856	0.00146082	0.00777929	-0.03755	0.122296	-0.02445	-0.00352706	0.0128846	0.123356	-0.0238762	-0.0134026	0.00496935	0.0650848	-0.0116332	-0.068267	-0.011545	-0.0580557	0.00541698	0.141638	-0.00164422	0.0117532	-0.105091	0.00325754	-0.0191047	-0.0265606	NA	NA	NA	NA	NA	NA	NA	NA	NA	NA	NA	NA	NA	0.063628	0.065527	0.0203026	0.191154	0.0702766	0.15292	0.0486728	0.193454	1	0.267175
	VK	0.0747576	0.138024	0.194126	0.00413125	0.323196	0.253303	0.232318	0.244473	0.153071	-0.322783	0.281474	0.0227411	0.135176	0.225762	0.154669	0.210358	0.0374871	0.0882447	0.351784	0.13253	0.0637462	0.238636	0.152894	0.155688	0.333653	0.210841	-0.162165	0.291738	0.333287	0.0808769	0.293485	-0.00263885	0.110382	0.328329	0.250916	0.213061	0.209644	-0.00175249	0.0561359	-0.0315533	0.0106293	-0.0404828	-0.0103365	0.00652776	0.0413461	-0.0428851	-0.00646979	-0.0294246	-0.068667	-0.0623014	-0.0537491	-0.00378678	-0.0501232	0.0380326	0.0376087	-0.0313769	0.0931401	-0.0555755	0.0131264	-0.025202	-0.0809758	NA	NA	NA	NA	NA	NA	NA	NA	NA	NA	NA	NA	NA	0.0322453	0.0677273	-0.0211059	0.0951532	0.0250148	0.1468	0.0502609	0.177197	0.267175	1
Spearman correlation between the metabolites (|R| > 0.7) were highlighted in red
Spearman correlation between the metabolites (|R| > 0.4) were highlighted in yellow

### Sheet: Table S4
Table S4. Correlation between metabolte values and covariates
Metabolite	PC1			PC2			PC3			Maternal age upon test			Gestational week upon test			Fetal Gender
	Data_point	Effect	Pr(>|t|)	Data_point	Effect	Pr(>|t|)	Data_point	Effect	Pr(>|t|)	Data_point	Effect	Pr(>|t|)	Data_point	Effect	Pr(>|t|)	Data_point	M:F	Effect	Pr(>|t|)
1MHis	7986	-10.3925	0.215251	7986	-6.25819	0.473076	7986	-47.0553	1.91e-08***	7985	0.0217	0.101522	7982	0.05437	0.000563***	7985	4255:3730	0.0866	0.499844
3MHis	7986	-0.732481	0.485	7986	-0.979304	0.369	7986	-5.23867	5.64e-07***	7985	0.01207	3.68e-13***	7982	0.002637	0.181	7985	4254:3731	-0.024603	0.125
Aad	7986	-0.767066	0.17222	7986	0.226111	0.69877	7986	-1.8762	0.00082***	7985	0.0077925	<2e-16***	7982	0.0009797	0.35349	7985	4254:3731	-0.0065697	0.44495
Abu	7986	-21.1183	0.00579**	7986	-8.9266	0.26191	7986	-16.3518	0.03220*	7985	0.09366	1.10e-14***	7982	-0.079	4.04e-08***	7985	4254:3731	-0.23273	0.04693*
Ala	7986	25.9716	0.811	7986	-130.989	0.246	7986	-134.956	0.213	7985	0.8742	3.63e-07***	7982	1.9984	<2e-16***	7985	4254:3731	2.0767	0.212
Arg	7986	13795.3	0.0612.	7986	8270.13	0.2805	7986	9899.78	0.1781	7985	8.433	0.4692	7982	28.68	0.0384*	7985	4254:3731	-72.115	0.5226
Asn	7986	-42.3606	0.018*	7986	-8.56628	0.645	7986	-23.9433	0.18	7985	0.28843	<2e-16***	7982	0.22338	3.35e-11***	7985	4254:3731	-0.16261	0.553
Asp	7986	24.2159	0.45228	7986	4.3968	0.89559	7986	30.9202	0.33603	7985	0.0239	0.63893	7982	0.19895	0.00102**	7985	4254:3731	0.55662	0.25904
bAla	7986	-3.50771	0.58839	7986	-55.8834	<2e-16***	7986	-10.054	0.11999	7985	0.083108	5.82e-16***	7982	0.009164	0.45184	7985	4254:3731	-0.257069	0.00958**
Car	7873	-2.04824	0.05524.	7873	3.46264	0.00183**	7873	1.94117	0.06829.	7872	-0.010877	1.4e-10***	7869	-0.003643	0.06931.	7872	4187:3685	0.013001	0.42658
Cit	7986	1153.4	0.476	7986	-3475.9	0.0389*	7986	1524.2	0.3451	7985	1.0297	0.6873	7982	0.8345	0.7838	7985	4254:3731	-22.744	0.3585
Cys	7986	-24.96	0.343	7986	7.121	0.7947	7986	9.096	0.729	7985	0.06437	0.1219	7982	0.0004177	0.9933	7985	4254:3731	-0.727	0.0712.
EtN	7978	-7.59623	0.1149	7978	-5.06625	0.312	7978	3.20821	0.5045	7977	0.019413	0.0108*	7974	0.05025	2.95e-08***	7977	4250:3727	-0.068143	0.3556
Gln	7986	3482.43	0.771	7986	-6219.38	0.616	7986	8215.94	0.49	7985	5.84	0.757	7982	36.62	0.103	7985	4254:3731	197.23	0.28
Glu	7986	129.118	0.000302***	7986	41.068	0.268841	7986	77.4765	0.029689*	7985	0.07465	0.186207	7982	0.06903	0.303691	7985	4254:3731	-0.24416	0.655157
Gly	7982	-15.33	0.79	7982	60.2936	0.314	7982	-69.5938	0.225	7981	-0.01088	0.905	7978	0.00712	0.947	7981	4251:3730	0.0962	0.913
Hcit	7987	-0.338847	0.0877.	7987	0.522463	0.0113*	7987	-0.354334	0.0735.	7986	0.001765	1.89e-08***	7983	0.0022062	3.41e-09***	7986	4255:3731	0.0013711	0.6517
Hcy	7985	0.0677475	0.39191	7985	0.137175	0.09552.	7985	0.209423	0.00799**	7984	-5.86e-05	0.63953	7981	0.0002268	0.12718	7984	4254:3730	0.0005533	0.64779
His	7986	-22.0112	0.508171	7986	-134.763	9.86e-05***	7986	-25.297	0.445877	7985	0.72343	<2e-16***	7982	0.23739	0.000147***	7985	4254:3731	-0.6591	0.195539
Hyl	7985	0.94277	0.361743	7985	0.252825	0.814075	7985	-2.06616	0.045135*	7984	0.005701	0.000489***	7981	0.009387	1.37e-06***	7984	4253:3731	-0.011527	0.466327
Hyp	7986	-9.36859	0.278	7986	6.35091	0.479	7986	-13.2988	0.122	7985	0.0164	0.23	7982	0.16818	<2e-16***	7985	4254:3731	-0.02819	0.831
Ile	7986	28.8722	0.185487	7986	9.45617	0.676648	7986	-39.1142	0.072176.	7985	0.11532	0.000826***	7982	0.10303	0.011936*	7985	4254:3731	0.03676	0.912304
Leu	7985	51.9128	0.130157	7985	-3.11907	0.9303	7985	-48.9395	0.15258	7984	0.11325	0.036805*	7981	-0.24626	0.000134***	7984	4254:3730	0.02723	0.958624
Lys	7986	27.3858	0.5695	7986	104.723	0.0365*	7986	-218.285	5.59e-06***	7985	0.46838	7.99e-10***	7982	-0.14976	0.0979.	7985	4254:3731	0.57951	0.4317
Met	7854	3.02269	0.72981	7854	-39.8489	1.13e-05***	7854	-26.89	0.00207**	7853	0.1607	<2e-16***	7850	0.02692	0.10053	7853	4185:3668	-0.12516	0.35016
Orn	7986	37.6783	0.2477	7986	67.3887	0.0468*	7986	-54.2999	0.0950.	7985	0.055402	0.2824	7982	-0.105705	0.0844.	7985	4254:3731	0.002984	0.9952
PEtN	7986	21.8178	0.1858	7986	-16.7274	0.3293	7986	21.4617	0.192	7985	-0.0345	0.1857	7982	-0.0792	0.0106*	7985	4254:3731	-0.23555	0.3507
Phe	7986	13.0509	0.346275	7986	-11.8753	0.409858	7986	-48.5985	0.000441***	7985	0.20044	<2e-16***	7982	-0.0299	0.250884	7985	4254:3731	-0.11524	0.586915
Pro	7986	99.805	0.0848.	7986	56.6048	0.3472	7986	19.2369	0.7391	7985	0.38194	3.06e-05***	7982	0.73879	1.21e-11***	7985	4254:3731	0.04948	0.9555
PSer	7984	0.675821	0.420261	7984	0.106962	0.902349	7984	0.026789	0.974447	7983	0.001638	0.216593	7980	-0.001128	0.473985	7983	4253:3730	-0.01519	0.236569
Sar	7983	-1.94615	0.37148	7983	-3.18888	0.15911	7983	-4.09158	0.05969.	7982	0.011037	0.00135**	7979	-0.011049	0.00695**	7982	4254:3728	-0.03441	0.30202
Ser	7986	-2967.24	0.274	7986	2501.45	0.376	7986	789.332	0.771	7985	-1.56	0.716	7982	1.509	0.767	7985	4254:3731	60.766	0.144
Tau	7986	-71.565	4.30e-05***	7986	47.6108	0.00885**	7986	-0.61703	0.97178	7985	-0.18801	1.12e-11***	7982	-0.01622	0.62149	7985	4254:3731	0.38253	0.15297
Thr	7986	-41.1881	0.51383	7986	-37.4584	0.568	7986	-180.578	0.00412**	7985	0.30307	0.00239**	7982	3.29821	<2e-16***	7985	4254:3731	0.8287	0.3908
Trp	7986	10.2389	0.541	7986	-70.7536	4.95e-05***	7986	-69.1393	3.58e-05***	7985	0.13365	4.66e-07***	7982	-0.30183	<2e-16***	7985	4254:3731	-0.35054	0.172
Tyr	7986	2.09448	0.899001	7986	11.1798	0.514723	7986	-56.442	0.000609***	7985	0.1883	5.78e-13***	7982	-0.08564	0.005765**	7985	4254:3731	-0.33618	0.183239
Val	7986	10.3019	0.84005	7986	61.1117	0.2496	7986	-134.305	0.00836**	7985	0.60156	9.98e-14***	7982	-0.1108	0.24804	7985	4254:3731	-0.11036	0.88767
Al	11156	-816.506	0.835	11156	-3465.24	0.392	11156	4277.43	0.276	11156	7.481	0.236	11154	-1.342	0.861	11156	5909:5247	-48.674	0.422
As	10777	4.32019	0.61628	10777	1.03693	0.90739	10777	-22.3243	0.00937**	10777	0.02445	0.07932.	10775	0.03558	0.03318*	10777	5722:5055	-0.15175	0.25479
Ba	10843	-101.8	0.2148	10843	-79.78	0.3493	10843	72.78	0.3766	10843	-0.557	2.71e-05***	10841	0.002189	0.9892	10843	5714:5129	-3.05	0.0168*
Ca	13588	5.09953	0.00128**	13588	-10.5883	4.12e-10***	13588	2.74542	0.08498.	13588	0.012346	1.04e-06***	13586	-0.021804	2.14e-12***	13588	7205:6383	0.002673	0.91315
Cd	11091	-0.077734	0.93832	11091	1.92434	0.06750.	11091	1.07319	0.28737	11091	-0.002918	0.07282.	11089	0.009546	1.32e-06***	11091	5885:5206	-0.00395	0.80057
Co	11934	1.612	0.5151	11934	-0.03367	0.9897	11934	0.6766	0.7855	11934	-8.956e-05	0.9821	11932	0.01208	0.0117*	11934	6343:5591	0.03597	0.3487
Cr	11053	14.7851	0.3192	11053	-8.00977	0.6049	11053	12.1085	0.4192	11053	0.011721	0.6267	11051	0.007165	0.8054	11053	5868:5185	-0.300127	0.1949
Cu	13588	0.781045	0.02913*	13588	0.855217	0.02548*	13588	0.0611067	0.86534	13588	0.0041961	2.16e-13***	13586	0.0096413	<2e-16***	13588	7205:6383	0.0161114	0.00364**
Fe	13588	3.33668	0.3812	13588	-1.46966	0.7183	13588	-2.79686	0.4659	13588	0.008654	0.1546	13586	-0.015662	0.0359*	13588	7205:6383	-0.032717	0.579
Ga	8834	-0.139184	0.84	8834	-0.437603	0.53	8834	0.90618	0.191	8834	0.0005381	0.64	8832	0.0006284	0.644	8834	4679:4155	-0.0122808	0.256
Hg	10603	2.97756	0.486	10603	4.71616	0.285	10603	-3.07128	0.471	10603	-0.0005407	0.938	10601	0.0445799	1e-07***	10603	5612:4991	-0.0037985	0.954
I	13506	69.3052	0.69824	13506	601.252	0.00162**	13506	161.318	0.36946	13506	-0.5685	0.04617*	13504	-0.7751	0.02723*	13506	7158:6348	2.1646	0.43389
Mg	13588	-0.894783	0.746	13588	-1.6205	0.583	13588	2.65191	0.34	13588	0.001934	0.661	13586	-0.039816	1.85e-13***	13588	7205:6383	0.012199	0.775
Mn	12281	-39.1213	0.27077	12281	16.7762	0.6553	12281	101.151	0.00471**	12281	-0.46453	5.24e-16***	12279	0.06261	0.3672	12281	6532:5749	-1.30114	0.01842*
Ni	12187	-10.1773	0.7852	12187	-46.4308	0.2361	12187	6.91506	0.8538	12187	-0.08447	0.1584	12185	-0.02738	0.7068	12187	6452:5735	-0.01497	0.9794
Pb	11586	30.4609	0.649	11586	58.8132	0.407	11586	-7.9288	0.906	11586	-0.042	0.698	11584	0.07288	0.581	11586	6144:5442	-1.24542	0.231
Sb	13333	13.7941	0.34088	13333	8.58895	0.57862	13333	-7.0671	0.6289	13333	0.0167	0.47041	13331	-0.01317	0.6424	13333	7053:6280	0.01257	0.95535
Se	13588	-42.6753	0.0313*	13588	46.6467	0.0277*	13588	-306.059	<2e-16***	13588	0.41633	<2e-16***	13586	-0.53933	<2e-16***	13588	7205:6383	0.01766	0.9541
Sn	9108	-28.822	0.10842	9108	-27.9039	0.1253	9108	31.2344	0.08220.	9108	-0.09141	0.00222**	9106	0.07771	0.02789*	9108	4842:4266	-0.63348	0.02411*
Sr	13588	24.0457	0.0359*	13588	18.9315	0.1224	13588	-82.0896	1.17e-12***	13588	-0.03583	0.0501.	13586	0.21407	<2e-16***	13588	7205:6383	-0.26219	0.1394
Ti	12007	-14.7082	0.4893	12007	-23.9381	0.2879	12007	42.3019	0.0480*	12007	0.04618	0.1775	12005	0.10402	0.0126*	12007	6363:5644	-0.11737	0.7228
Tl	9125	0.165685	0.19386	9125	-0.04541	0.72559	9125	0.156996	0.21923	9125	0.0005617	0.00787**	9123	0.000649	0.00962**	9125	4833:4292	-0.0012559	0.52845
V	12335	-0.771725	0.2888	12335	-0.760932	0.3225	12335	1.56794	0.0316*	12335	-0.001309	0.2639	12333	0.002334	0.1027	12335	6541:5794	-0.01649	0.1431
Zn	13588	0.06602	0.91	13588	-0.212832	0.732	13588	-0.13577	0.817	13588	-0.00558	1.87e-09***	13586	-0.00811	1.13e-12***	13588	7205:6383	-0.012823	0.154
A2	8579	-0.452918	0.7639	8579	-0.739669	0.6344	8579	-1.24123	0.4087	8578	-0.032173	<2e-16***	8575	0.006659	0.0239*	8578	4570:4008	0.025591	0.2681
ALD	8579	-1.32492	0.0913.	8579	-0.755225	0.3508	8579	0.46036	0.556	8578	-0.005258	2.29e-05***	8575	0.001326	0.3873	8578	4570:4008	-0.01629	0.1756
CORT	8578	-4.7488	0.4782	8578	1.11642	0.8716	8578	13.2748	0.0467*	8577	-0.06435	1.28e-09***	8574	0.13223	<2e-16***	8577	4569:4008	0.07001	0.4951
COR	8579	-22.659	0.0619.	8579	11.4454	0.3606	8579	18.852	0.119	8578	-0.24293	<2e-16***	8575	0.39028	<2e-16***	8578	4570:4008	0.21071	0.2573
DHEA	8579	-5.24063	0.0281*	8579	2.55969	0.2986	8579	2.86546	0.2283	8578	-0.074687	<2e-16***	8575	-0.026334	1.70e-08***	8578	4570:4008	0.167465	4.77e-06***
DOC	8579	-0.128641	0.215	8579	0.005995	0.955	8579	0.0489104	0.636	8578	-0.0014277	<2e-16***	8575	0.004733	<2e-16***	8578	4570:4008	-0.0002433	0.878
E1	8578	-1.89946	0.447189	8578	-3.28153	0.203108	8578	2.56418	0.303188	8577	0.007115	0.071914.	8574	0.208931	<2e-16***	8577	4570:4007	0.135518	0.000406***
E2	8579	-6.69877	0.082360.	8579	-2.39539	0.547088	8579	2.76636	0.471584	8578	-0.044096	5.24e-13***	8575	0.476348	<2e-16***	8578	4570:4008	0.204853	0.000531***
F	8579	-89.2803	0.2598	8579	28.6171	0.7263	8579	87.1506	0.2697	8578	-1.4968	<2e-16***	8575	4.8131	<2e-16***	8578	4570:4008	3.6314	0.0028**
P	8579	-25.741	0.3197	8579	-2.26754	0.9323	8579	-23.3057	0.366	8578	0.0935	0.0223*	8575	1.75527	<2e-16***	8578	4570:4008	-2.73852	5.32e-12***
T	8579	-0.874914	0.269	8579	0.15319	0.851	8579	-0.611303	0.439	8578	-0.012767	<2e-16***	8575	0.010346	2.49e-11***	8578	4570:4008	0.016834	0.166
X11DOC	8579	-0.578351	0.119	8579	0.512532	0.181	8579	0.524572	0.156	8578	-0.003744	1.87e-10***	8575	0.0255185	<2e-16***	8578	4570:4008	-0.003886	0.494
X17OHP	8579	-2.24066	0.19	8579	1.22503	0.487	8579	-0.183469	0.914	8578	-0.003643	0.178	8575	0.052037	<2e-16***	8578	4570:4008	0.001181	0.964
MF5	12884	-40.2321	0.000447***	12884	-32.6081	0.006497**	12884	-59.852	2.05e-07***	12883	0.26565	<2e-16***	12881	-0.66361	<2e-16***	12883	6814:6069	0.15926	0.366374
VB1	12883	-3.22212	0.59067	12883	-49.5098	2.90e-15***	12883	-4.27902	0.47727	12882	0.046713	9.50e-07***	12880	0.087611	1.14e-14***	12882	6813:6069	0.035538	0.69984
VB2	12884	-23.0527	0.0811.	12884	-12.3824	0.3701	12884	-12.0684	0.3635	12883	0.01927	0.3592	12881	-0.13494	6.81e-08***	12883	6814:6069	-0.13697	0.5006
VB5	12884	3.33549	0.917402	12884	121.133	0.000317***	12884	-140.809	1.33e-05***	12883	0.56043	<2e-16***	12881	-0.17296	0.004472**	12883	6814:6069	0.32479	0.51165
VB6PA	12884	-15.2471	0.188153	12884	-10.1458	0.402242	12884	-43.4933	0.000188***	12883	0.13269	6.19e-13***	12881	-0.05254	0.016502*	12883	6814:6069	0.15608	0.381276
VA	12484	-174.412	0.153303	12484	-458.48	0.000380***	12484	87.1944	0.477349	12480	2.7343	<2e-16***	12479	-0.8178	0.000397***	12480	6642:5838	1.944	0.305725
VD2	12484	-7.30754	0.012158*	12484	-10.7535	0.000476***	12484	5.76644	0.048889*	12480	0.01264	0.006715**	12479	0.02393	1.4e-05***	12480	6642:5838	0.064453	0.154649
VD3	12484	-57.5388	3.27e-13***	12484	40.5851	1.13e-06***	12484	-9.06072	0.253	12480	0.12158	<2e-16***	12479	0.32878	<2e-16***	12480	6642:5838	0.18099	0.14
VE	12484	11.3508	0.000571***	12484	-1.62357	0.64072	12484	-6.64288	0.044754*	12480	0.113405	<2e-16***	12479	0.177757	<2e-16***	12480	6642:5838	0.150624	0.003263**
VK	12484	-0.568859	0.5770	12484	-0.269827	0.8022	12484	-1.518177	0.1385	12480	0.028457	<2e-16***	12479	0.033944	<2e-16***	12480	6642:5838	0.039206	0.0134*

### Sheet: Table S5
Table S5. Detailed information for the 53 loci associated with metabolites
Metabolite	GWAS catalog or PhenoScanner #1	eQTL	BB Sample Size	Seq500 Sample Size	Total Sample Size	SNP	GENE	CHR	BP	REGION	HGVS	EFFECT	A1 (Effect allele)	A2	MAF	INFO	HWE	EAF_BB	SINFO_BB	HWE_BB	FRQ_BB	PINFO_BB	BETA_BB	SE_BB	P_BB	EAF_Seq500	SINFO_Seq500	HWE_Seq500	FRQ_Seq500	PINFO_Seq500	BETA_Seq500	SE_Seq500	P_Seq500	Gwas_catalog_mapped_gene	GwasCatalog_Chinese	GwasCatalog_Asian	k36.Umap.MultiTrackMappability	METAL_βnor	METAL_StdErr	Direction	METAL_P	MTAG_FRQ	MTAG_BETA_nor	MTAG_BETA	MTAG_SE	MTAG_Z	MTAG_P
Amino Acid
3MHis	Novel	FBXL20: Colon, Artery, etc	4137	3849	7986	rs11078912	CDK12	17	39515237	intron_variant	c.2769-494A>G	MODIFIER	A	G	0.31948	0.78772	0.664833	0.68052	0.69378	0.562927	0.3128	0.7204	0.1059	0.0286	0.0002147	0.71417	0.78772	0.664833	0.2853	0.8104	0.1159	0.0282	4.115e-05	NOVEL	NOVEL	NOVEL	1	0.111	0.0201	++	3.27e-08	0.68052	0.0706747	0.183705	0.0125686	5.62311	1.87548e-08
Aad	DHTKD1: aminoadipic acid measurement	NUDT5: Nerve	3925	3660	7585	rs2062987	DHTKD1	10	12098499	intron_variant	c.1671+503G>A	MODIFIER	A	G	0.34847	0.52222	0.0588444	0.65153	0.48545	7.90761e-24	0.3417	0.4977	0.0679	0.0335	0.04291	0.66661	0.52222	0.0588444	0.3318	0.5488	0.1443	0.0329	1.162e-05	&DHTKD1	NOVEL	NOVEL	1	-0.1068	0.0235	--	5.378e-06	0.34847	-0.0704327	-0.068886	0.0127116	-5.54084	3.0102e-08
Arg	KLKB1: Arginine levels in elite athletes	CYP4V2: Nerve; F11: Artery, etc	4137	3849	7986	rs4253255	KLKB1	4	186237768	intron_variant	c.489-488G>C	MODIFIER	C	G	0.32612	0.65111	0.162296	0.67388	0.64683	0.101115	0.3317	0.6834	-0.2353	0.0283	1.349e-16	0.68503	0.65111	0.162296	0.3165	0.6831	-0.1364	0.0303	7.086e-06	CYP4V2,KLKB1&KLKB1,KLKB1&KLKB1,KLKB1,F11,CYP4V2&KLKB1	NOVEL	NOVEL	1	0.1892	0.0207	++	5.743e-20	0.68181	-0.140934	4.00707	0.0133232	-10.5781	3.7641e-26
Asn	ASPG: asparagine measurement	ASPG: Lung	4137	3849	7986	rs11627783	ASPG	14	104100575	intron_variant	c.640+1596C>T	MODIFIER	T	C	0.12988	0.59608	0.000513262	0.10607	0.31126	6.00094e-16	0.8971	0.3153	-0.3311	0.0644	2.873e-07	0.12988	0.59608	0.000513262	0.8737	0.5841	-0.2789	0.0452	7.357e-10	TDRD9&ATP5MJ,ASPG&ASPG,KIF26A&MIR203A-KIF26A,MIR203&ASPG-MIR203A,&ASPG,ASPG&LINC00637-ATP5MJ	NOVEL	NOVEL	1	0.2961	0.037	++	1.203e-15	0.12988	0.195756	11.3708	0.0175455	11.1571	6.61235e-29
Asp	Novel	AGA: Artery, Thyroid, Lung	4137	3849	7986	rs12645096	AGA-LINC01098	4	177479759	intergenic_region	n.177479759C>T	MODIFIER	T	C	0.38775	0.59369	0.00214173	0.3299	0.46115	5.44886e-51	0.6736	0.4881	0.1832	0.0335	4.91e-08	0.38775	0.59369	0.00214173	0.6135	0.6256	0.2246	0.0294	2.921e-14	NOVEL	NOVEL	NOVEL	1	-0.2066	0.0221	--	8.844e-21	0.38775	-0.131127	-1.79618	0.0124937	-10.4954	9.07008e-26
Asp	Novel	ASPG, Lung, Esophagus	4039	3712	7751	rs1744294	ASPG	14	104101239	intron_variant	c.640+2260C>T	MODIFIER	T	C	0.16716	0.53447	3.34994e-07	0.83284	0.28865	9.95137e-14	0.1634	0.289	0.1935	0.0554	0.0004821	0.88246	0.53447	3.34994e-07	0.1151	0.5271	0.1516	0.0493	0.002098	NOVEL	NOVEL	NOVEL	1	-0.1701	0.0368	--	3.854e-06	0.16716	-0.134646	-1.47885	0.016315	-8.25292	1.54571e-16
bAla	GADL1: Beta-alanine levels	GADL1: Muscle-Skeletal	4137	3849	7986	rs6550015	GADL1	3	30748369	intron_variant	c.1393-19954A>G	MODIFIER	T	C	0.53683	0.71399	0.0952151	NA	NA	NA	0.4862	0.6885	0.1567	0.0283	3.356e-08	0.53683	0.71399	0.0952151	0.463	0.7368	0.261	0.027	8.706e-22	NOVEL	NOVEL	NOVEL	1	0.2113	0.0195	++	2.88e-27	0.46317	0.17653	0.396188	0.0126843	13.9172	4.97868e-44
Cit	ASS1:citrulline measurement	not an eQTL	4137	3849	7986	rs4740223	ASS1	9	130440820	upstream_gene_variant	c.-11409G>A	MODIFIER	A	G	0.46863	0.41889	4.34616e-91	0.41562	0.38931	2.90074e-92	0.6102	0.2988	0.1421	0.0414	0.0006024	0.46863	0.41889	4.34616e-91	0.5282	0.4343	0.1731	0.0348	6.716e-07	&ASS1	NOVEL	NOVEL	1	-0.1603	0.0266	--	1.786e-09	0.46863	-0.0880255	-2.56256	0.0133485	-6.59441	4.26956e-11
Gly	CPS1: glycine measurement	Data not available	4133	3849	7982	rs72933867	CPS1-ERBB4	2	210723454	intergenic_region	n.210723454T>C	MODIFIER	T	C	0.18722	0.69182	0.041827	0.18722	0.67459	0.00282471	0.8742	0.5917	-0.4107	0.0436	7.58e-21	0.17657	0.69182	0.041827	0.8261	0.7222	-0.4935	0.0351	1.041e-43	CPS1&CPS1-NA,RPS27P10&,CPS1&CPS1,CPS1&,&CPS1,&LANCL1-AS1,&CPS1-RPS27P10,NR&LANCL1-AS1,NR&CPS1,NR&,CPS1,ACADL&CPS1-NA,CPS1&CPS1-RPS27P10,intergenic&CPS1-RPS27P10	NOVEL	NOVEL	1	-0.4609	0.0273	--	9.029e-64	0.81278	-0.33168	-60.919	0.0169553	-19.562	3.25758e-85
Gly	ALDH1L1: glycine measurement	ALDH1L1: Liver, etc	3959	3717	7676	rs35331719	ALDH1L1-AS2	3	126188549	intron_variant	n.480+8005C>A	MODIFIER	A	C	0.28985	0.69519	0.0595153	NA	NA	NA	0.7079	0.7416	-0.0973	0.0287	0.000716	0.28985	0.69519	0.0595153	0.7105	0.6823	-0.0999	0.031	0.001278	&ALDH1L1,&ALDH1L1-AS2,ALDH1L1,ALDH1L1-AS2&ALDH1L1,ALDH1L1-AS2,NR&ENPP7P4,LINC02614,NR&ALDH1L1,NR&ALDH1L1-AS2-KLF15,&ALDH1L1,ALDH1L1-AS2,ALDH1L1&ALDH1L1-AS2,ALDH1L1,ALDH1L1,KLF15&ALDH1L1-AS2,ALDH1L1	NOVEL	NOVEL	1	0.0985	0.0211	++	2.91e-06	0.28985	0.088846	13.0191	0.0145783	6.09441	1.09839e-09
Gly	C16orf46: glycine measurement	ATMIN: Muscle, Thyroid, etc	3959	3717	7676	rs804896	C16orf46	16	81067255	intron_variant	c.-127-974T>G	MODIFIER	A	C	0.3079	0.7932	0.0961023	0.6921	0.70744	0.00546239	0.3049	0.7197	-0.0555	0.0288	0.05451	0.73986	0.7932	0.0961023	0.2647	0.8145	-0.1256	0.0291	1.673e-05	PKD1L2&PKD1L2,&C16orf46-GCSH,&PKD1L2,C16orf46,GCSH&C16orf46-GCSH,NR&PKD1L2,GCSH,ATMIN,LOC102724325,TFBS&CENPN,CENPN-AS1,GCSH&GCSH-PKD1L2	NOVEL	NOVEL	1	-0.0902	0.0205	--	1.054e-05	0.6921	-0.0792475	-11.9221	0.0143278	-5.53105	3.18321e-08
Hyl	PSMA4: 5-hydroxylysine measurement	CHRNA5: Muscle, Cells, etc	4136	3849	7985	rs1979905	PSMA4	15	78550032	downstream_gene_variant	c.*1088A>C	MODIFIER	A	C	0.18707	0.69863	0.243814	0.81293	0.65986	0.243814	0.1657	0.6709	0.1227	0.0379	0.001224	0.84054	0.69863	0.154283	0.155	0.705	0.2057	0.0387	1.163e-07	AGPHD1&HYKK,PSMA4&HYKK-PSMA4	NOVEL	NOVEL	1	0.1633	0.0271	++	1.619e-09	0.81293	0.131244	0.068586	0.0175985	7.45768	8.80621e-14
Hcy	Novel	PANX1: Cells; GPR83: Brain	3896	3118	7014	rs16919711	VSTM5-HEPHL1	11	93971475	intergenic_region	n.93971475G>A	MODIFIER	A	G	0.30794	0.7206	0.309076	0.16029	0.7206	0.309076	0.7001	0.6821	0.0877	0.0299	0.003382	0.30794	0.68097	0.0149083	0.6999	0.6996	0.1453	0.032	5.919e-06	NOVEL	NOVEL	NOVEL	1	-0.1145	0.0218	--	1.579e-07	0.30794	-0.0895694	-0.001374	0.0161471	-5.54709	2.90463e-08
Sar	Novel	CTSF: Artery, Esophagus, Cells	3941	3765	7706	rs11227478	SLC29A2-NPAS4	11	66405929	intergenic_region	n.66405929G>A	MODIFIER	A	G	0.28867	0.65484	1	0.96161	0.01349	1	0.7568	0.5988	-0.1335	0.0338	8.017e-05	0.28867	0.65484	0.388019	0.7083	0.7118	-0.0878	0.0297	0.003132	NOVEL	NOVEL	NOVEL	1	0.1077	0.0223	++	1.38e-06	0.28867	0.0822235	0.153796	0.0146695	5.60508	2.08163e-08
Ser	PHGDH: serine measurement	PHGDH: Testis	4137	3849	7986	rs511059	ZNF697-PHGDH	1	119674458	intergenic_region	n.119674458G>T	MODIFIER	T	G	0.04056	0.60929	1	0.0001	0	1	0.0577	0.5217	-0.2214	0.0659	0.0007931	0.95944	0.60929	0.00784669	0.0412	0.6134	-0.322	0.0738	1.322e-05	NOVEL	NOVEL	NOVEL	1	0.266	0.0492	++	6.231e-08	0.04056	0.192044	23.4458	0.0310858	6.17787	6.49729e-10
Ser	ZNF713:serine measurement	GBAS, Pancreas; ZNF713 Heart	4137	3849	7986	rs10272406	ZNF713	7	55895813	intron_variant	c.-583+8133A>G	MODIFIER	A	G	0.28883	0.66575	0.0756331	0.28584	0.63692	0.000720978	0.7168	0.6646	0.1431	0.0301	2.135e-06	0.28883	0.66575	0.0756331	0.7116	0.7019	0.1633	0.0301	6.263e-08	NOVEL	NOVEL	NOVEL	1	0.1532	0.0213	++	6.114e-13	0.71117	0.105317	13.5034	0.0135304	7.78373	7.04174e-15
Tyr	SLC16A10: tyrosine measurement	RP5-1112D6.7: Pituitary, etc	4024	3735	7759	rs14399	SLC16A10	6	111222741	3_prime_UTR_variant	c.*506C>A	MODIFIER	A	C	0.49238	0.59243	1.33969e-06	0.50762	0.5636	1.19171e-13	0.4885	0.5782	0.0339	0.0293	0.2473	0.54734	0.59243	1.33969e-06	0.4483	0.5966	0.1581	0.0297	1.097e-07	NOVEL	NOVEL	NOVEL	1	-0.0952	0.0209	--	5.064e-06	0.49238	-0.0672992	-4.15024	0.0105868	-6.35689	2.05881e-10
Val	Novel	not an eQTL	4074	3762	7836	rs191495	AGXT2	5	35008079	intron_variant	c.1338+1921A>G	MODIFIER	T	C	0.32766	0.46356	1.42516e-05	0.32766	0.21605	0	0.6733	0.2193	-0.1066	0.0502	0.03377	0.73735	0.46356	1.42516e-05	0.2577	0.4724	-0.0434	0.0381	0.255	NOVEL	NOVEL	NOVEL	0.972222	-0.0665	0.0303	--	0.02844	0.67234	-0.0535333	-11.6563	0.00948968	-5.64121	1.68857e-08
Element
Ba	Novel	C2orf82, Skin, Brain	2396	8447	10843	rs13424351	GIGYF2	2	232708919	intron_variant	c.-44+5430A>G	MODIFIER	A	G	0.3409	0.76645	0.82382	0.12433	0.22249	2.88657e-09	0.8715	0.2311	-0.0765	0.0983	0.4366	0.3409	0.76645	0.82382	0.6625	0.7928	-0.1016	0.0161	2.634e-10	NOVEL	NOVEL	NOVEL	1	-0.1009	0.0159	--	2.106e-10	0.6591	-0.0976003	-0.0870767	0.0134714	-7.245	4.32433e-13
Cu	CP: blood copper measurement	CP,Testis	5141	8447	13588	rs17838831	CP	3	149222074	upstream_gene_variant	c.-282A>G	MODIFIER	T	C	0.3313	0.55853	5.18009e-06	0.32608	0.55853	5.18009e-06	0.6732	0.5833	-0.1535	0.0275	2.629e-08	0.3313	0.50529	6.03666e-13	0.667	0.5074	-0.2058	0.0227	1.757e-19	&CP	NOVEL	NOVEL	1	-0.1846	0.0175	--	5.351e-26	0.6687	-0.136225	-0.314743	0.0118546	-11.4913	1.4597e-30
Cu	Novel	not an eQTL	5141	8447	13588	rs9397433	CCDC170	6	151598297	intron_variant	c.1710+1720C>A	MODIFIER	A	C	0.47249	0.54723	6.02625e-17	0.41749	0.48172	3.63317e-52	0.5797	0.5112	-0.0667	0.0281	0.01746	0.47249	0.54723	6.02625e-17	0.5258	0.57	-0.1234	0.0203	1.28e-09	NOVEL	NOVEL	NOVEL	1	0.104	0.0165	++	2.658e-10	0.47249	0.0674381	0.17732	0.0111764	6.03396	1.59988e-09
Cu	Novel	AC073072.5, Adipose-Subcutaneous	5071	8277	13348	rs58879058	LOC401312-LOC541472	7	22702203	intergenic_region	n.22702203T>C	MODIFIER	T	C	0.32164	0.74189	0.0952096	0.16058	0.25406	4.25331e-23	0.1302	0.3241	0.0667	0.0523	0.2029	0.67836	0.74189	0.0952096	0.3224	0.7801	0.099	0.0188	1.449e-07	NOVEL	NOVEL	NOVEL	0.555556	0.0953	0.0177	++	7.167e-08	0.67836	0.0716765	0.162487	0.0119454	6.00037	1.96874e-09
Fe	TMPRSS6: serum iron measurement	TMPRSS5, Brain; MPST, Thyroid	5141	8447	13588	rs877908	TMPRSS6	22	37068584	intron_variant	c.2179+32A>G	MODIFIER	T	C	0.4363	0.4549	2.29641e-59	0.36164	0.38279	2.13151e-127	0.6399	0.4047	-0.2059	0.0323	1.877e-10	0.4363	0.4549	2.29641e-59	0.5636	0.4726	-0.1863	0.0223	8e-17	TMPRSS6&TMPRSS6	NOVEL	NOVEL	1	-0.1926	0.0184	--	8.949e-26	0.5637	-0.122982	-0.259047	0.0115806	-10.6197	2.41426e-26
I	Novel	not an eQTL	5059	8447	13506	rs1804495	SERPINA7	23	106034370	missense_variant	c.909G>T	MODERATE	A	C	0.27025	0.69668	1.52753e-06	0.25193	0.62376	2.01869e-11	0.7475	0.6583	0.2982	0.0281	5.643e-26	0.27025	0.69668	1.52753e-06	0.7273	0.7441	0.3651	0.0215	3.922e-63	NOVEL	NOVEL	NOVEL	1	-0.3404	0.0171	--	2.018e-88	0.27025	-0.27447	-43.7482	0.0125277	-21.909	2.13091e-106
Mg	Novel	not an eQTL	5141	8447	13588	rs6679229	AGMAT	1	15587583	upstream_gene_variant	c.-2616T>C	MODIFIER	A	G	0.45301	0.82113	0.383287	0.06809	0.80942	0.383287	0.4376	0.7689	-0.0483	0.0228	0.03404	0.54699	0.82113	0.221871	0.4555	0.8564	-0.0953	0.0169	1.825e-08	NOVEL	NOVEL	NOVEL	1	-0.0786	0.0136	--	6.967e-09	0.54699	-0.0595449	-1.50535	0.0099275	-5.99797	1.99796e-09
Mg	Novel	AS3MT, Skin, Cells, Thyroid, etc	5053	8224	13277	rs12764049	BORCS7-ASMT	10	102875199	intron_variant	n.933+538A>G	MODIFIER	A	G	0.44733	0.81641	0.403776	0.43112	0.81641	0.403776	0.5654	0.8401	-0.0502	0.0218	0.02138	0.44733	0.81148	0.349161	0.5532	0.841	-0.0735	0.0171	1.778e-05	NOVEL	NOVEL	NOVEL	0.944444	-0.0646	0.0135	--	1.562e-06	0.55267	-0.0590692	-1.23722	0.00993886	-5.94326	2.79411e-09
Se	BHMT2:selenium measurement	BHMT2,Muscle - Skeletal;DMGDH, Muscle - Skeletal etc.	5141	8447	13588	rs2909855	BHMT2	5	79078267	intron_variant	c.166+655A>G	MODIFIER	A	G	0.48618	0.49906	8.73926e-17	0.48618	0.38536	1.80184e-85	0.5133	0.4056	0.1836	0.0309	3.147e-09	0.63442	0.49906	8.73926e-17	0.3672	0.4991	0.1952	0.0214	8.822e-20	NOVEL	NOVEL	NOVEL	1	0.1914	0.0176	++	1.41e-27	0.51382	0.135559	16.0977	0.010755	12.6043	2.00046e-36
Sr	Novel	EPRS: Artery	5141	8447	13588	rs2647437	EPRS	1	219984507	intron_variant	c.3039-250G>A	MODIFIER	T	C	0.36296	0.6056	0.0121008	0.3586	0.6056	0.0121008	0.6441	0.6163	-0.11	0.0265	3.504e-05	0.36296	0.58933	0.00013985	0.6341	0.6078	-0.0881	0.0206	1.833e-05	NOVEL	NOVEL	NOVEL	1	0.0963	0.0163	++	3.14e-09	0.36296	0.0741662	2.87571	0.012314	6.02293	1.71283e-09
Sr	Novel	PRPS1: Artery - Tibial	5141	8447	13588	rs6616617	MORC4	23	106991064	intron_variant	c.308+2166A>G	MODIFIER	T	C	0.49902	0.59743	0.359707	0.49902	0.53993	0.0430749	0.499	0.63	0.1514	0.0253	2.374e-09	0.52767	0.59743	0.359707	0.4752	0.6828	0.2154	0.0187	2.229e-30	NOVEL	NOVEL	NOVEL	1	0.1928	0.015	++	1.267e-37	0.50098	0.155106	5.75739	0.0118424	13.0975	3.4028e-39
Hormone
A4	Novel	DIRC3:Testis	4530	4049	8579	rs2162000	LOC101928327-DIRC3-AS1	2	217257433	intergenic_region	n.217257433A>G	MODIFIER	A	G	0.38071	0.72266	0.531791	0.38071	0.56944	0.531791	0.3303	0.6788	-0.1332	0.0271	9.122e-07	0.68878	0.72266	0.0207451	0.3076	0.7404	-0.1115	0.0276	5.455e-05	DIRC3&DIRC3	NOVEL	NOVEL	1	-0.1225	0.0193	--	2.335e-10	0.61929	-0.0775242	-0.112392	0.013768	-5.63075	1.79428e-08
DOC	Novel	CYP2C19: Esophagus-Mucosa, Skin, Nerve, etc	4530	4049	8579	rs1926711	CYP2C18	10	94725020	intron_variant	c.1149+487G>A	MODIFIER	A	G	0.35715	0.82626	0.878105	0.34431	0.68107	6.46319e-21	0.6514	0.7431	0.1343	0.0255	1.395e-07	0.35715	0.82626	0.878105	0.6371	0.8522	0.1569	0.0245	1.849e-10	NOVEL	NOVEL	NOVEL	1	-0.1461	0.0177	--	1.375e-16	0.35715	-0.12234	-0.0137334	0.0127204	-9.61759	6.73908e-22
E1	Novel	not an eQTL	4290	3810	8100	rs1220712	SULT1B1-SULT1E1	4	69804798	intergenic_region	n.69804798C>T	MODIFIER	T	C	0.5	0.71456	0.741619	0.5	0	0	0.5936	0.5558	-0.0706	0.0278	0.01102	0.52559	0.71456	0.741619	0.4695	0.7392	-0.1141	0.0244	3.163e-06	NOVEL	NOVEL	NOVEL	1	0.0952	0.0183	++	2.106e-07	0.5	0.0828287	0.182213	0.0112817	7.34183	2.10687e-13
E1	TRIM4: Estrone levels	ZSCAN25: Whole blood, Lung	4530	4048	8578	rs4646462	CYP3A7-CYP3A51P	7	99733426	intron_variant	c.71+1597T>C	MODIFIER	A	G	0.35905	0.70923	0.00192128	0.32394	0.70923	0.00181903	0.6772	0.7677	0.164	0.0246	3.086e-11	0.35905	0.62943	0.00192128	0.639	0.6761	0.1966	0.0263	9.553e-14	TRIM4&TRIM4	NOVEL	NOVEL	1	0.1792	0.018	++	1.957e-23	0.64095	0.107293	0.342989	0.0117586	9.1246	7.19996e-20
E1	Novel	C12orf43: Adipose tissues, etc	4290	3810	8100	rs2708101	OASL-P2RX7	12	121049829	intergenic_region	n.121049829C>T	MODIFIER	T	C	0.43428	0.48079	1	0.0001	0	1	0.5906	0.4499	-0.0936	0.0308	0.002378	0.43428	0.48079	2.43087e-19	0.564	0.4832	-0.1235	0.0303	4.8e-05	NOVEL	NOVEL	NOVEL	1	0.1088	0.0216	++	4.734e-07	0.43428	0.0684071	0.208243	0.0113805	6.01091	1.84482e-09
E1	Novel	not an eQTL	4530	4048	8578	rs74241688	LINC00379-MIR17HG	13	91337882	intergenic_region	n.91337882G>A	MODIFIER	A	G	0.20177	0.57456	1	0.03947	0.04526	1	0.9	0.2628	-0.1781	0.066	0.006948	0.20177	0.57456	0.00992834	0.7971	0.5736	-0.1802	0.0343	1.589e-07	NOVEL	NOVEL	NOVEL	1	0.1798	0.0304	++	3.503e-09	0.20177	0.0831731	0.344137	0.0140558	5.91737	3.27128e-09
E1	Novel	PUDP: Cells, Esophagus, etc	4290	3810	8100	rs6639741	VCX3A-PUDP	23	6981422	intergenic_region	n.6981422G>A	MODIFIER	A	G	0.32942	0.78443	0.633734	0.67058	0.72934	0.352347	0.3332	0.7429	-0.0624	0.0249	0.01237	0.68603	0.78443	0.633734	0.313	0.8255	-0.0637	0.0248	0.01038	NOVEL	NOVEL	NOVEL	1	0.0631	0.0176	++	0.0003328	0.32942	0.0707169	0.120773	0.0120018	5.89219	3.81105e-09
E2	Novel	PUDP: Cells, Esophagus, etc	4329	3882	8211	rs802900	STS	23	7169979	intron_variant	c.-97-20901G>A	MODIFIER	A	G	0.26204	0.80028	0.969277	0.26204	0.80028	0.969277	0.7357	0.8032	-0.0073	0.0247	0.7668	0.25788	0.79766	0.210974	0.7433	0.8251	-0.033	0.0235	0.1602	NOVEL	NOVEL	NOVEL	1	0.0208	0.017	++	0.2221	0.26204	0.0626895	0.102939	0.0113966	5.50071	3.78274e-08
11DOC	Novel	GML: Testis, etc	4530	4049	8579	rs143728108	CYP11B2-LOC100133669	8	142939084	intergenic_region	n.142939084T>C	MODIFIER	T	C	0.48087	0.67987	0.690793	0.02301	0.60127	0.690793	0.5223	0.5255	0.0515	0.0271	0.05778	0.51913	0.67987	0.000327426	0.4806	0.682	0.1011	0.0234	1.526e-05	NOVEL	NOVEL	NOVEL	1	0.0799	0.0177	++	6.418e-06	0.51913	0.068952	0.0225318	0.0122642	5.6222	1.88545e-08
11DOC	Novel	not an eQTL	4530	4049	8579	rs1073527	FDX1	11	110440162	intron_variant	c.310+4204T>G	MODIFIER	T	G	0.40358	0.75033	0.001156	0.24551	0.43592	1.58477e-10	0.7585	0.468	0.0968	0.0335	0.003899	0.40358	0.75033	0.001156	0.5974	0.7796	0.0957	0.0223	1.796e-05	NOVEL	NOVEL	NOVEL	0.861111	0.096	0.0186	++	2.297e-07	0.59642	0.0800427	0.027072	0.0124897	6.4087	1.46763e-10
17OHP	PFN1P11: 17-hydroxyprogesterone measurement	AS3MT:Artery-Tibial	4530	4049	8579	rs10883790	BORCS7-ASMT	10	102881198	intron_variant	n.1290+2207A>C	MODIFIER	A	C	0.30948	0.81793	0.791899	0.28119	0.74258	0.791899	0.7252	0.7664	0.104	0.027	0.0001154	0.30948	0.81793	0.215447	0.6914	0.8152	0.1331	0.0262	4.084e-07	NR&PFN1P11	NOVEL	NOVEL	1	0.119	0.0188	++	2.48e-10	0.69052	0.114622	0.272272	0.0134359	8.53101	1.45077e-17
17OHP	Novel	ZNF468, Esophagus, Brain,etc	4530	4049	8579	rs4801940	ZNF468	19	52848682	intron_variant	c.142+405G>A	MODIFIER	T	C	0.30617	0.41462	1.29742e-21	0.15214	0.27057	1.29742e-21	0.8467	0.2709	0.159	0.0561	0.00464	0.30617	0.41462	8.43573e-40	0.6917	0.4214	0.2146	0.0364	4.261e-09	NOVEL	NOVEL	NOVEL	1	-0.1981	0.0305	--	8.673e-11	0.30617	-0.104385	-0.453253	0.0134761	-7.74597	9.48561e-15
Water Vitamin
MF5	MTHFR: Folate vitamin levels	MTHFR:Whole Blood	4135	8749	12884	rs5063	NPPA & MTHFR	1	11847591	missense_variant	c.94G>A	MODERATE	T	C	0.10017	0.56051	0.000695171	0.0906	0.49838	4.34577e-13	0.9109	0.4929	-0.1261	0.0545	0.02075	0.10017	0.56051	0.000695171	0.901	0.5719	-0.2005	0.031	1.029e-10	MTHFR&LOC390997-RNU5E-1	NOVEL	Asian	1	0.1823	0.0269	++	1.325e-11	0.10017	0.137635	1.7993	0.0182091	7.55855	4.07582e-14
MF5	Novel	FOLR1: Heart, etc	4135	8749	12884	rs35954619	FOLR1-FOLR2	11	72209309	intergenic_region	n.72209309C>A	MODIFIER	A	C	0.16623	0.51289	1.96701e-05	0.16623	0.50117	5.06751e-08	0.9035	0.3108	0.1232	0.0657	0.06076	0.14527	0.51289	1.96701e-05	0.8564	0.5272	0.1507	0.0273	3.349e-08	NOVEL	NOVEL	NOVEL	1	-0.1467	0.0252	--	5.987e-09	0.16623	-0.0871026	-3.19278	0.0146845	-5.93158	3.00029e-09
VB2	Novel	not an eQTL	4135	8749	12884	rs6140149	SLC52A3	20	772319	upstream_gene_variant	c.-6545T>C	MODIFIER	A	G	0.44971	0.51275	4.18958e-22	0.43015	0.42875	2.26759e-48	0.5682	0.4663	-0.1492	0.0348	1.851e-05	0.44971	0.51275	4.18958e-22	0.5539	0.5347	-0.1001	0.0219	5.14e-06	NOVEL	NOVEL	NOVEL	1	-0.114	0.0185	--	7.65e-10	0.55029	-0.0764331	-0.784092	0.011897	-6.42456	1.32255e-10
VB5	Novel	ATRAID: Artery, etc	3976	8332	12308	rs1659696	TCF23-SLC5A6	2	27184963	intergenic_region	n.27184963G>A	MODIFIER	A	G	0.15636	0.78551	1	0.97849	0.01139	1	0.2223	0.5506	-0.0886	0.0362	0.01449	0.84364	0.78551	0.0867069	0.1551	0.7907	-0.1108	0.0239	3.616e-06	NOVEL	NOVEL	NOVEL	1	0.1041	0.0199	++	1.815e-07	0.15636	0.104808	5.01637	0.0144402	7.25806	3.92691e-13
Fat Vitamin
VA	Novel	not an eQTL	3771	8713	12484	rs1260333	GCKR	2	27525757	downstream_gene_variant	c.*2318A>G	MODIFIER	A	G	0.48626	0.64706	0.00567949	0.14239	0.64706	0.00567949	0.6928	0.3195	0.1066	0.0451	0.01826	0.51374	0.58913	3.00992e-06	0.4868	0.6144	0.1047	0.0193	6.304e-08	NOVEL	NOVEL	NOVEL	1	0.105	0.0177	++	3.273e-09	0.51374	0.0718054	41.5312	0.0123012	5.83728	5.30605e-09
VD3	Vitamin D levels	NADSYN1: Nerve; PR11-660L16.2: Thyroid, Muscle, Esophagus	3771	8713	12484	rs12789751	DHCR7	11	71453425	upstream_gene_variant	c.-8473C>T	MODIFIER	A	G	0.41349	0.83527	0.183094	0.35998	0.70326	0.0122494	0.6428	0.7162	-0.0853	0.0284	0.002663	0.41349	0.83527	0.183094	0.5892	0.8502	-0.1207	0.0164	1.844e-13	intergenic&FLJ42102,NADSYN1,DHCR7&NADSYN1,intergenic&NADSYN1	HanChinese	Asian	1	0.1118	0.0142	++	3.396e-15	0.41349	0.100893		0.012268	8.2241	1.96662e-16
VD3	Vitamin D levels	PDE3B, Pancreas	3771	8713	12484	rs10766189	PDE3B	11	14712377	intron_variant	c.979-59560G>A	MODIFIER	A	G	0.38054	0.79718	0.718314	0.33092	0.66687	0.718314	0.6649	0.7041	0.0618	0.0288	0.03182	0.38054	0.79718	0.423733	0.618	0.8167	0.1559	0.0167	1.41e-20	intergenic&SPON1,intergenic&RRAS2,RNU7-49P,COPB1,RRAS2,PSMA1&RRAS2-LOC105376670,intergenic&COPB1,CYP2R1,PDE3B,CALCA,CALCP,OR7E41P&PDE3B,PDE3B,CYP2R1,CALCA,CALCP,OR7E41P&PDE3B,CYP2R1&PDE3B,CYP2R1&CYP2R1,intergenic&CALCB-INSC	HanChinese	Asian	1	-0.1322	0.0144	--	5.576e-20	0.38054	-0.113604		0.0124433	-9.1297	6.86907e-20
VD3	Vitamin D levels	TBD	3771	8713	12484	rs1352846	GC	4	71752058	intron_variant	c.1452+460T>C	MODIFIER	A	G	0.29365	0.53929	6.45842e-05	0.27589	0.37677	1.71575e-28	0.7196	0.4018	0.1645	0.0401	4.148e-05	0.29365	0.53929	6.45842e-05	0.7075	0.5626	0.2442	0.0215	1.284e-29	intergenic&SLC4A4-LOC107986285,GC&LOC105377271-GC,GC&GC,intergenic&GC,GC&GC-NPFFR2,intergenic&GC-NPFFR2,intergenic&NPFFR2-ADAMTS3	HanChinese	Asian	1	0.2264	0.0189	++	6.608e-33	0.70635	0.159922		0.0132654	12.0556	1.81256e-33
VE	ZPR1: vitamin E measurement	ZPR1: Brain, etc	3771	8713	12484	rs3741298	APOA5	11	116786845	downstream_gene_variant	c.*3283G>A	MODIFIER	T	C	0.41121	0.56355	2.96188e-08	0.58879	0.56355	2.96188e-08	0.4095	0.5742	0.082	0.0306	0.007412	0.61126	0.47434	5.43244e-51	0.3883	0.49	0.1182	0.0212	2.438e-08	ZNF259&ZPR1,APOA5&LINC02702-BUD13	NOVEL	NOVEL	1	-0.1065	0.0174	--	1.002e-09	0.41121	-0.0720654	-1.11708	0.0126983	-5.67521	1.38515e-08
VE	Novel	SEC14L3, Thyroid	3771	8713	12484	rs61583714	RNF215	22	30391201	upstream_gene_variant	c.-3888A>G	MODIFIER	T	C	0.34309	0.67233	1	0.0001	0	1	0.7523	0.4621	0.1105	0.0388	0.004371	0.34309	0.67233	0.0153663	0.6549	0.7086	0.1977	0.0179	4.559e-28	NOVEL	NOVEL	NOVEL	1	0.1824	0.0163	++	3.183e-29	0.65691	0.145369	1.91319	0.0131613	11.0451	2.31417e-28
VE	Novel	GGH: Whole blood	3771	8713	12484	rs117494536	GGH	8	63032164	intron_variant	c.225-1947C>T	MODIFIER	A	G	0.32484	0.79521	0.443871	0.07058	0.79521	0.0520035	0.8777	0.2085	-0.0581	0.076	0.4449	0.32484	0.72659	0.443871	0.6741	0.7416	-0.1584	0.0178	7.306e-19	NOVEL	NOVEL	NOVEL	0.75	0.1532	0.0173	++	9.681e-19	0.32484	0.121558	1.60691	0.0133419	9.11098	8.16423e-20
VK	CYP4F2: vitamin K measurement	LINC01835: Lung, Esophagus, etc	3771	8713	12484	rs62107763	LOC102724279-CYP4F2	19	15871788	intergenic_region	n.15871788T>C	MODIFIER	T	C	0.19894	0.75695	1	0.00064	0.00262	1	0.9087	0.3308	-0.2543	0.0703	0.0003027	0.19894	0.75695	0.168556	0.8028	0.7752	-0.2692	0.0211	8.805e-37	CYP4F2&CYP4F2	NOVEL	NOVEL	1	-0.268	0.0202	--	3.968e-40	0.80106	-0.200672	-0.253528	0.0156467	-12.8252	1.18463e-37

### Sheet: Table S6
Table S6. SNP heritability of the metabolites estimated with LDSC
Catalog	Metabolite	Heritability	Heritability_SE	Known_Heritability #1	Known_Heritability_SE	Citation #2
Aminoacid	1MHis	0.0324	0.0662	/	/	/
Aminoacid	3MHis	0.0649	0.0761	/	/	/
Aminoacid	Aad	0	0.0676	/	/	/
Aminoacid	Abu	0.0674	0.0637	/	/	/
Aminoacid	Ala	0.2222	0.0713	0.099705	0.020885	Kettunen et al., 2016
Aminoacid	Arg	0.0986	0.0693	/	/	/
Aminoacid	Asn	0.022	0.062	/	/	/
Aminoacid	Asp	0.0084	0.0834	/	/	/
Aminoacid	bAla	0.2099	0.0834	/	/	/
Aminoacid	Car	0.1781	0.0698	/	/	/
Aminoacid	Cit	0.0636	0.062	0.090448	0.015363	Kettunen et al., 2016
Aminoacid	Cys	0	0.0777	/	/	/
Aminoacid	EtN	0.0554	0.0727	/	/	/
Aminoacid	Gln	0.0044	0.0669	0.104714	0.020142	Kettunen et al., 2016
Aminoacid	Glu	0.1978	0.07	/	/	/
Aminoacid	Gly	0.1883	0.0962	nan	nan	Kettunen et al., 2016
Aminoacid	Hcit	0.0348	0.0656	/	/	/
Aminoacid	Hcy	0	0.065	0.063646	0.018022	Kettunen et al., 2016
Aminoacid	His	0	0.0636	/	/	/
Aminoacid	Hyl	0	0.0706	/	/	/
Aminoacid	Hyp	0.0183	0.0633	/	/	/
Aminoacid	Ile	0.1044	0.0579	0.046802	0.016028	Kettunen et al., 2016
Aminoacid	Leu	0.0192	0.064	0.048508	0.016238	Kettunen et al., 2016
Aminoacid	Lys	0.162	0.0679	/	/	/
Aminoacid	Met	0.045	0.0723	/	/	/
Aminoacid	Orn	0.1814	0.0633	/	/	/
Aminoacid	PEtN	0.1139	0.0679	/	/	/
Aminoacid	Phe	0.0876	0.0591	/	/	/
Aminoacid	Pro	0	0.0624	/	/	/
Aminoacid	PSer	0.1058	0.0713	/	/	/
Aminoacid	Sar	0	0.0608	0.044239	0.01905	Kettunen et al., 2016
Aminoacid	Ser	0.0647	0.0754	/	/	/
Aminoacid	Tau	0.0477	0.0564	/	/	/
Aminoacid	Thr	0.057	0.0668	/	/	/
Aminoacid	Trp	0.1474	0.0667	/	/	/
Aminoacid	Tyr	0.1697	0.0667	0.05707	0.016743	Kettunen et al., 2016
Aminoacid	Val	0.0948	0.0694	0.084045	0.017153	Kettunen et al., 2016
FatVitamin	VA	0.1203	0.048	0.022855	0.012036	Neale's lab
FatVitamin	VD2	0.0491	0.0484	/	/	/
FatVitamin	VD3	0.1839	0.0416	0.015225	0.01235	Neale's lab
FatVitamin	VE	0.0252	0.0456	0.023292	0.011162	Neale's lab
FatVitamin	VK	0.0338	0.0406	/	/	/
WaterVitamin	MF5	0.1086	0.0438	/	/	/
WaterVitamin	VB1	0	0.0407	/	/	/
WaterVitamin	VB2	0.1067	0.0411	/	/	/
WaterVitamin	VB5	0.0873	0.0504	/	/	/
WaterVitamin	VB6PA	0.0655	0.0432	/	/	/
Element	Al	0	0.0474	/	/	/
Element	As	0.0396	0.0464	/	/	/
Element	Ba	0.0064	0.0495	/	/	/
Element	Ca	0.0313	0.0387	0.050242	0.012808	Neale's lab
Element	Cd	0	0.0447	/	/	/
Element	Co	0.0716	0.0445	/	/	/
Element	Cr	0.1071	0.0501	/	/	/
Element	Cu	0.1058	0.0388	/	/	/
Element	Fe	0.0319	0.0379	0.035341	0.011965	Neale's lab
Element	Ga	0	0.0634	/	/	/
Element	Hg	0.1765	0.0513	/	/	/
Element	I	0	0.0361	/	/	/
Element	Mg	0.1301	0.0501	0.061248	0.012118	Neale's lab
Element	Mn	0.0281	0.0419	/	/	/
Element	Ni	0	0.0399	/	/	/
Element	Pb	0.0986	0.0467	/	/	/
Element	Sb	0.0161	0.0384	/	/	/
Element	Se	0.0389	0.0438	/	/	/
Element	Sn	0	0.0606	/	/	/
Element	Sr	0.0458	0.0437	/	/	/
Element	Ti	0.0047	0.0426	/	/	/
Element	Tl	0.0133	0.0568	/	/	/
Element	V	0.0182	0.0461	/	/	/
Element	Zn	0.0914	0.0421	/	/	/
Hormone	11DOC	0.0255	0.0605	/	/	/
Hormone	17OHP	0.1007	0.0692	/	/	/
Hormone	A4	0.0611	0.0599	/	/	/
Hormone	ALD	0.099	0.0634	/	/	/
Hormone	COR	0.0655	0.0649	/	/	/
Hormone	CORT	0	0.0577	/	/	/
Hormone	DHEA	0.0335	0.0603	/	/	/
Hormone	DOC	0.0219	0.0716	/	/	/
Hormone	E1	0.0409	0.0728	/	/	/
Hormone	E2	0	0.0566	/	/	/
Hormone	F	0	0.0658	/	/	/
Hormone	P	0.0224	0.061	/	/	/
Hormone	T	0.0684	0.0577	/	/	/
#1. Known heritability was computed using LDSR methods on gwas summary statistics published by the two studies
#2. Kettunen et al., 2016: Summary statistics downloaded from Kettunen, J.et al. Genome-wide study for circulating metabolites identifies 62 loci and reveals novel systemic effects of LPA. Nat. Commun. 7, 1–9 (2016).
#2. Neale's lab: Summary statsitics downloaded from https://nealelab.github.io/UKBB_ldsc/

### Sheet: Table S7
Table S7. Replication and comparison of the genetic associations with the BIG-shenzhen multiomics cohort (non-pregnancy cohort)
						NIPT Discovery (Pregnancy)													BGI multiomics cohort (Non-Pregnancy)							BGI multiomics cohort (Non-Pregnancy) - Only Females
Metabolite	SNP	Novelty	CHR	BP (hg38)	GENE	A1 (Effect allele)	A2	MTAG_FRQ	Sample size	Phenotype mean (sd)	Phenotype unit	MTAG_BETA	MTAG_SE	MTAG_P	Metal_Beta	Metal_SE	Metal_Direction	Metal_P	Sample size	Beta	SE	P	Phenotype mean (sd) - Female	Phenotype mean (sd) - Male	Replicated	Sample size	Beta	SE	P	Replicated
Amino Acid
3MHis	rs11078912	Novel	17	39515237	CDK12	A	G	0.68052	7986	1.655(0.526)	μmol/L	0.0706747	0.0125686	1.87548e-08	0.111	0.0201	++	3.27e-08	1087	0.0496817	0.0469989	1.414e-07	3.091(0.946)	4.225(1.024)	Yes	558	0.2366	0.0620346	0.0001522	Yes
Aad	rs2062987	Known	10	12098499	DHTKD1	A	G	0.34847	7585	0.645(0.2)	μmol/L	-0.0704327	0.0127116	3.0102e-08	-0.1068	0.0235	--	5.378e-06	1087	0.053483	0.0113919	0.007322	0.490(0.213)	0.712(0.277)	Yes	555	-0.0286789	0.0138315	0.0385952	Yes
Arg	rs4253311	Known	4	186253529	KLKB1	A	G	0.68181	7986	51.202(21.179)	μmol/L	-0.140934	0.0133232	3.7641e-26	-0.1952	0.0215	--	9.417e-20	1087	0.0445963	0.970505	0.3949	78.661(21.762)	84.485(21.93)	No	558	-0.4921	1.37689	0.721	No
Asn	rs11627783	Known	14	104100575	ASPG	T	C	0.12988	7986	38.402(10.706)	μmol/L	0.195756	0.0175455	6.61235e-29	0.2961	0.037	++	1.203e-15	1087	0.0690835	0.793494	1.725e-14	45.907(11.486)	50.772(12.394)	Yes	558	6.164	1.11344	4.78e-08	Yes
Asp	rs12645096	Novel	4	177479759	AGA-LINC01098	T	C	0.38775	7986	8.694(3.414)	μmol/L	-0.131127	0.0124937	9.07008e-26	-0.2066	0.0221	--	8.844e-21	1087	0.0465784	0.0504444	0.007032	3.323(1.083)	3.917(1.283)	Yes	558	-0.1865	0.0657616	0.00473	Yes
Asp	rs1744294	Novel	14	104101239	ASPG	T	C	0.16716	7751	8.694(3.414)	μmol/L	-0.134646	0.016315	1.54571e-16	-0.1701	0.0368	--	3.854e-06	1081	0.0741987	0.0803571	0.05026	3.323(1.083)	3.917(1.283)	No	555	-0.142376	0.109374	0.19355	No
bAla	rs6550015	Known	3	30748369	GADL1	T	C	0.46317	7986	1.875(1.295)	μmol/L	0.17653	0.0126843	4.97868e-44	0.2113	0.0195	++	2.88e-27	1087	0.0436634	0.113044	4.903e-06	3.198(2.589)	4.148(2.784)	Yes	558	0.3743	0.154414	0.01567	Yes
Cit	rs4740223	Known	9	130440820	ASS1	A	G	0.46863	7986	15.986(5.189)	μmol/L	-0.0880255	0.0133485	4.26956e-11	-0.1603	0.0266	--	1.786e-09	1087	0.0451707	0.422708	0.1045	30.989(9.358)	35.63(10.483)	No	558	-0.6928	0.560065	0.2165	No
Gly	rs72933867	Known	2	210723454	CPS1-ERBB4	T	C	0.81278	7982	132.174(29.921)	μmol/L	-0.33168	0.0169553	3.25758e-85	-0.4609	0.0273	--	9.029e-64	1087	0.0488673	3.19915	5.014e-22	221.779(65.466)	218.209(47.927)	Yes	558	-43.38	4.88184	8.847e-18	Yes
Gly	rs35331719	Known	3	126188549	ALDH1L1-AS2	A	C	0.28985	7676	132.174(29.921)	μmol/L	0.088846	0.0145783	1.09839e-09	0.0985	0.0211	++	2.91e-06	1087	0.0420469	2.75264	0.01398	221.779(65.466)	218.209(47.927)	Yes	555	6.42689	4.34096	0.139305	No
Gly	rs804896	Known	16	81067255	C16orf46	A	C	0.6921	7676	132.174(29.921)	μmol/L	-0.0792475	0.0143278	3.18321e-08	-0.0902	0.0205	--	1.054e-05	1087	0.0415611	2.72084	0.000144	221.779(65.466)	218.209(47.927)	Yes	555	-12.3402	4.30308	0.00429211	Yes
Hyl	rs1979905	Known	15	78550032	PSMA4	A	C	0.81293	7985	0.42(0.203)	μmol/L	0.131244	0.0175985	8.80621e-14	0.1633	0.0271	++	1.619e-09	SNP not present				0.559(0.189)	0.542(0.188)	NA	643	0.01302	0.0135048	0.3353	No
Hcy	rs16919711	Novel	11	93971475	VSTM5-HEPHL1	A	G	0.30794	7014	0.012(0.011)	μmol/L	-0.0895694	0.0161471	2.90463e-08	-0.1145	0.0218	--	1.579e-07	Metabolite was not assayed						NA	Metabolite was not assayed				NA
Sar	rs11227478	Novel	11	66405929	SLC29A2-NPAS4	A	G	0.28867	7706	1.428(0.679)	μmol/L	0.0822235	0.0146695	2.08163e-08	0.1077	0.0223	++	1.38e-06	1087	0.0504182	0.0242007	0.282	0.765(0.480)	1.022(0.527)	No	555	0.013223	0.0322154	0.681632	No
Ser	rs511059	Known	1	119674458	ZNF697-PHGDH	T	G	0.04056	7986	88.142(18.697)	μmol/L	0.192044	0.0310858	6.49729e-10	0.266	0.0492	++	6.231e-08	1081	0.0831933	2.52517	0.04943	122.559(30.353)	116.157(24.125)	Yes	558	8.483	3.9733	0.03323	Yes
Ser	rs10272406	Known	7	55895813	ZNF713	A	G	0.71117	7986	88.142(18.697)	μmol/L	0.105317	0.0135304	7.04174e-15	0.1532	0.0213	++	6.114e-13	1081	0.0421053	1.27802	1.779e-07	122.559(30.353)	116.157(24.125)	Yes	558	8.519	1.92086	1.111e-05	Yes
Tyr	rs14399	Known	6	111222741	SLC16A10	A	C	0.49238	7759	43.595(9.637)	μmol/L	-0.0672992	0.0105868	2.05881e-10	-0.0952	0.0209	--	5.064e-06	1087	0.0440699	0.59274	0.04461	61.994(13.450)	70.646(14.022)	Yes	555	-0.352552	0.811743	0.66423	No
Val	rs191495	Novel	5	35008079	AGXT2	T	C	0.67234	7836	175.283(31.653)	μmol/L	-0.0535333	0.00948968	1.68857e-08	-0.0665	0.0303	--	0.02844	1081	0.0527231	2.09168	0.5102	207.999(39.673)	254.990(40.078)	No	555	1.12104	2.98481	0.707373	No
Element
Ba	rs13424351	Novel	2	232708919	GIGYF2	A	G	0.6591	10843	0.863(1.666)	μg/L	-0.0976003	0.0134714	4.32433e-13	-0.1009	0.0159	--	2.106e-10	Metabolite was not assayed						NA	Metabolite was not assayed				NA
Cu	rs17838831	Known	3	149222074	CP	T	C	0.6687	13588	1.705(0.297)	mg/L	-0.136225	0.0118546	1.4597e-30	-0.1846	0.0175	--	5.351e-26	1087	0.0400469	0.00496582	0.1079	0.835(0.124)	0.764(0.092)	No	558	-0.003921	0.00781387	0.616	No
Cu	rs9397433	Novel	6	151598297	CCDC170	A	C	0.47249	13588	1.705(0.297)	mg/L	0.0674381	0.0111764	1.59988e-09	0.104	0.0165	++	2.658e-10	1087	0.0376225	0.00466519	0.7527	0.835(0.124)	0.764(0.092)	No	558	3.04e-05	0.00728667	0.9967	No
Cu	rs58879058	Novel	7	22702203	LOC401312-LOC541472	T	C	0.67836	13348	1.705(0.297)	mg/L	0.0716765	0.0119454	1.96874e-09	0.0953	0.0177	++	7.167e-08	1087	0.0396425	0.00491568	0.8533	0.835(0.124)	0.764(0.092)	No	555	0.00416368	0.00776705	0.592127	No
Fe	rs877908	Known	22	37068584	TMPRSS6	T	C	0.5637	13588	1.345(0.407)	mg/L	-0.122982	0.0115806	2.41426e-26	-0.1926	0.0184	--	8.949e-26	1087	0.0451657	2.43113	0.8628	453.558(53.827)	502.922(57.864)	No	558	2.632	3.26835	0.421	No
I	rs1804495	Novel	23	106034370	SERPINA7	A	C	0.27025	13506	128.52(32.667)	μg/L	-0.27447	0.0125277	2.13091e-106	-0.3404	0.0171	--	2.018e-88	Metabolite was not assayed						NA	Metabolite was not assayed				NA
Mg	rs6679229	Novel	1	15587583	AGMAT	A	G	0.54699	13588	19.152(2.182)	μg/L	-0.0595449	0.0099275	1.99796e-09	-0.0786	0.0136	--	6.967e-09	1087	0.0432383	0.217402	0.103	38.203(5.028)	40.936(5.098)	No	558	0.06209	0.303026	0.8377	No
Mg	rs12764049	Novel	10	102875199	BORCS7-ASMT	A	G	0.55267	13277	19.152(2.182)	mg/L	-0.0590692	0.00993886	2.79411e-09	-0.0646	0.0135	--	1.562e-06	1087	0.0431005	0.21671	0.2434	38.203(5.028)	40.936(5.098)	No	555	0.266289	0.295067	0.3672	No
Se	rs2909855	Known	5	79078267	BHMT2	A	G	0.51382	13588	84.105(15.939)	μg/L	0.135559	0.010755	2.00046e-36	0.1914	0.0176	++	1.41e-27	SNP not present				146.338(25.819)	151.051(23.028)	NA	643	6.003	2.08945	0.004204	Yes
Sr	rs2647437	Novel	1	219984507	EPRS	T	C	0.36296	13588	29.862(8.29)	μg/L	0.0741662	0.012314	1.71283e-09	0.0963	0.0163	++	3.14e-09	1223	0.0378185	0.260456	0.3178	19.264(6.887)	17.299(5.319)	No	643	0.5894	0.397706	0.139	No
Sr	rs6616617	Novel	23	106991064	MORC4	T	C	0.50098	13588	29.862(8.29)	μg/L	0.155106	0.0118424	3.4028e-39	0.1928	0.015	++	1.267e-37	1223	0.0413253	0.284607	1.603e-10	19.264(6.887)	17.299(5.319)	Yes	643	1.791	0.38343	3.656e-06	Yes
Hormone
A4	rs2162000	Novel	2	217276767	LOC101928327-DIRC3-AS1	C	G	0.61929	8579	1.577(0.694)	ng/mL	-0.0775242	0.013768	1.79428e-08	-0.1225	0.0193	--	2.335e-10	1087	NA	0.018102	0.6212	NA	NA	No	558	0.004301	0.0296212	0.8846	No
DOC	rs1926711	Novel	10	94725020	CYP2C18	A	G	0.35715	8579	0.094(0.045)	ng/mL	-0.12234	0.0127204	6.73908e-22	-0.1461	0.0177	--	1.375e-16	Metabolite was not assayed						NA	Metabolite was not assayed				NA
E1	rs1220712	Novel	4	69804798	SULT1B1-SULT1E1	T	C	0.5	8100	1.914(1.205)	ng/mL	0.0828287	0.0112817	2.10687e-13	0.0952	0.0183	++	2.106e-07	1087	-0.0363458	-0.00130845	0.8628	0.033(0.036)	0.026(0.023)	No	555	0.000258303	0.00221764	0.907317	No
E1	rs4646462	Known	7	99733426	CYP3A7-CYP3A51P	A	G	0.64095	8578	1.914(1.205)	ng/mL	0.107293	0.0117586	7.19996e-20	0.1792	0.018	++	1.957e-23	1087	0.040674	0.00146427	0.859	0.033(0.036)	0.026(0.023)	No	558	-1.709e-05	0.00244352	0.9944	No
E1	rs2708101	Novel	12	121049829	OASL-P2RX7	T	C	0.43428	8100	1.914(1.205)	ng/mL	0.0684071	0.0113805	1.84482e-09	0.1088	0.0216	++	4.734e-07	1087	0.0367598	0.00132335	0.3167	0.033(0.036)	0.026(0.023)	No	555	0.000882191	0.00225046	0.695206	No
E1	rs74241688	Novel	13	91337882	LINC00379-MIR17HG	A	G	0.20177	8578	1.914(1.205)	ng/mL	0.0831731	0.0140558	3.27128e-09	0.1798	0.0304	++	3.503e-09	1087	0.0442463	0.00159287	0.6099	0.033(0.036)	0.026(0.023)	No	558	0.002847	0.00266324	0.2857	No
E1	rs6639741	Novel	23	6981422	VCX3A-PUDP	A	G	0.32942	8100	1.914(1.205)	ng/mL	0.0707169	0.0120018	3.81105e-09	0.0631	0.0176	++	0.0003328	1087	0.0464717	0.00167298	0.6576	0.033(0.036)	0.026(0.023)	No	555	-0.0021462	0.00247621	0.386469	No
E2	rs802900	Novel	23	7169979	STS	A	G	0.26204	8211	4.949(2.459)	ng/mL	0.0626895	0.0113966	3.78274e-08	0.0208	0.017	++	0.2221	1087	0.0415482	0.00373933	0.8642	0.103(0.09)	0.007(0.005)	No	555	0.000506738	0.00649109	0.937803	No
11DOC	rs143728108	Novel	8	142939084	CYP11B2-LOC100133669	T	C	0.51913	8579	0.282(0.151)	ng/mL	0.068952	0.0122642	1.88545e-08	0.0799	0.0177	++	6.418e-06	1087	0.0389482	0.00167477	0.6304	0.053(0.043)	0.042(0.03)	No	558	-0.002443	0.0027434	0.3736	No
11DOC	rs1073527	Novel	11	110440162	FDX1	T	G	0.59642	8579	0.282(0.151)	ng/mL	0.0800427	0.0124897	1.46763e-10	0.096	0.0186	++	2.297e-07	1082	0.0393384	0.00169155	0.156	0.053(0.043)	0.042(0.03)	No	554	0.003462	0.00267749	0.1965	No
17OHP	rs10883790	Known	10	102881198	BORCS7-ASMT	A	C	0.69052	8579	2.288(0.795)	ng/mL	0.114622	0.0134359	1.45077e-17	0.119	0.0188	++	2.48e-10	1087	0.0363415	0.0365232	0.6323	1.179(1.005)	1.086(0.428)	No	558	0.04977	0.0644188	0.4401	No
17OHP	rs4801940	Novel	19	52848682	ZNF468	T	C	0.30617	8579	2.288(0.795)	ng/mL	-0.104385	0.0134761	9.48561e-15	-0.1981	0.0305	--	8.673e-11	1087	0.0366702	0.0368536	0.4092	1.179(1.005)	1.086(0.428)	No	558	0.0556	0.0669234	0.4064	No
Water Vitamin
MF5	rs5063	Known	1	11847591	NPPA & MTHFR	T	C	0.10017	12884	21.764(9.87)	ng/mL	0.137635	0.0182091	4.07582e-14	0.1823	0.0269	++	1.325e-11	1087	0.0557775	0.813961	0.00159	20.870(14.593)	13.110(7.580)	Yes	558	3.552	1.41345	0.01224	Yes
MF5	rs35954619	Novel	11	72209309	FOLR1-FOLR2	A	C	0.16623	12884	21.764(9.87)	ng/mL	-0.0871026	0.0146845	3.00029e-09	-0.1467	0.0252	--	5.987e-09	1087	0.0441629	0.644514	0.608	20.870(14.594)	13.110(7.581)	No	558	-0.3419	1.08368	0.7525	No
VB2	rs6140149	Novel	20	772319	SLC52A3	A	G	0.55029	12884	6.878(4.708)	ng/mL	-0.0764331	0.011897	1.32255e-10	-0.114	0.0185	--	7.65e-10	1087	0.0478957	0.461571	0.01871	6.997(9.637)	6.208(11.165)	Yes	558	-1.321	0.580915	0.02337	Yes
VB5	rs1659696	Novel	2	27184963	TCF23-SLC5A6	A	G	0.15636	12308	48.188(21.041)	ng/mL	0.104808	0.0144402	3.92691e-13	0.1041	0.0199	++	1.815e-07	1080	0.0666899	1.42296	0.3462	60.683(21.337)	65.702(26.280)	No	551	2.59169	1.86675	0.165597	No
Fat Vitamin
VA	rs1260333	Novel	2	27525757	GCKR	A	G	0.51374	12484	395.535(89.192)	ng/mL	0.0718054	0.0123012	5.30605e-09	0.105	0.0177	++	3.273e-09	1087	0.049741	4.8603	0.003822	409.921(97.712)	526.873(126.323)	Yes	558	6.723	5.75599	0.2432	No
VD3	rs1352846	Known	4	71752058	GC	A	G	0.70635	12484	19.597(6.556)	ng/mL	0.0394258	0.00791473	6.31526e-07	0.2264	0.0189	++	6.608e-33	1087	0.0479888	0.284958	0.0001678	17.639(5.938)	21.63(5.618)	Yes	558	0.717	0.403262	0.07595	No
VD3	rs145497491	Known	11	14665406	PDE3B	A	T	0.1419	12484	19.597(6.556)	ng/mL	0.0129221	0.01033	0.210961	0.1555	0.0168	++	1.946e-20	1087	0.0422486	0.250872	6.42e-08	17.639(5.938)	21.63(5.618)	Yes	558	1.046	0.364969	0.004317	Yes
VD3	rs11546509	Known	11	71451739	DHCR7	A	G	0.67607	12484	19.597(6.556)	ng/mL	-0.0296488	0.00770264	0.000118514	-0.145	0.0183	--	2.671e-15	1087	0.041471	0.246255	1.265e-06	17.639(5.938)	21.63(5.618)	Yes	558	-0.5344	0.353673	0.1312	No
VE	rs3741298	Known	11	116786845	APOA5	T	C	0.41121	12484	10.489(2.558)	μg/mL	-0.0720654	0.0126983	1.38515e-08	-0.1065	0.0174	--	1.002e-09	1087	0.0447356	0.103921	0.00343	9.787(2.323)	9.694(2.528)	Yes	558	-0.1405	0.141962	0.3228	No
VE	rs61583714	Novel	22	30391201	RNF215	T	C	0.65691	12484	10.489(2.558)	μg/mL	0.145369	0.0131613	2.31417e-28	0.1824	0.0163	++	3.183e-29	1087	0.0455296	0.105765	0.0006564	9.787(2.323)	9.694(2.528)	Yes	558	0.5819	0.140691	4.087e-05	Yes
VE	rs117494536	Novel	8	63032164	GGH	A	G	0.32484	12484	10.489(2.558)	ng/mL	0.121558	0.0133419	8.16423e-20	0.1532	0.0173	++	9.681e-19	1087	0.0476409	0.11067	0.003854	9.787(2.323)	9.694(2.528)	Yes	558	0.3278	0.15113	0.03049	Yes
VK	rs62107763	Known	19	15871788	LOC102724279-CYP4F2	T	C	0.80106	12484	0.946(0.493)	ng/mL	-0.200672	0.0156467	1.18463e-37	-0.268	0.0202	--	3.968e-40	1087	0.0604604	0.0446803	0.0002988	1.02(0.739)	1.279(0.994)	Yes	558	-0.1289	0.0519549	0.0134	Yes

### Sheet: Table S8
Table S8. KEGG pathway for the 84 metabolites involved in the study
	Total	Expected	Hits	Raw p	-LOG(p)	Holm adjust	FDR	Impact	Metabolites	Metabolites (abbr.)
Aminoacyl-tRNA biosynthesis	75	2.3993	20	2.04e-14	31.524	1.63e-12	1.63e-12	0.22536	L-Asparagine; L-Histidine; L-Phenylalanine; L-Arginine; L-Glutamine; Glycine; L-Aspartic acid; L-Serine; L-Methionine; L-Valine; L-Alanine; L-Lysine; L-Isoleucine; L-Leucine; L-Threonine; L-Tryptophan; L-Tyrosine; L-Proline; L-Glutamic acid; Phosphoserine	Asn, His, Phe, Arg, Gln, Gly, Asp, Ser, Met, Val, Ala, Lys, Ile, Leu, Thr, Trp, Tyr, Pro, Glu, Pser
Steroid hormone biosynthesis	99	3.167	13	9.04e-06	11.614	0.00070488	0.00024098	0.49164	Cortisol; Aldosterone; Dehydroepiandrosterone; Deoxycorticosterone; Corticosterone; Progesterone; 17-Hydroxyprogesterone; Cortexolone; Cortisone; Testosterone; Androstenedione; Estrone; Estradiol	F, ALD, DHEA, DOC, CORT, P, 17OHP, S, COR, T, A4, E1, E2
Nitrogen metabolism	39	1.2476	10	1.87e-07	15.492	1.48e-05	7.48e-06	0.0083	L-Phenylalanine; L-Tyrosine; L-Tryptophan; Taurine; L-Aspartic acid; L-Asparagine; L-Glutamic acid; L-Glutamine; L-Histidine; Glycine	Phe, Tyr, Trp, Tau, Asp, Asn, Glu, Gln, His, Gly
Arginine and proline metabolism	77	2.4632	9	0.00060643	7.4079	0.046695	0.010345	0.49132	L-Glutamine; Ornithine; L-Aspartic acid; Citrulline; L-Arginine; L-Glutamic acid; L-Proline; Hydroxyproline; Sarcosine	Gln, Orn, Asp, Cit, Arg, Glu, Pro, Hyp, Sar
Glycine, serine and threonine metabolism	48	1.5355	7	0.00066749	7.312	0.050729	0.010345	0.49985	L-Serine; Glycine; L-Aspartic acid; Phosphoserine; Sarcosine; L-Threonine; L-Tryptophan	Ser, Gly, Asp, PSer, Sar, Thr, Trp
Cysteine and methionine metabolism	56	1.7914	7	0.0017113	6.3705	0.12322	0.015212	0.06292	DL-Homocystine; L-Serine; L-Methionine; Phosphoserine; L-Cystine; L-Aspartic acid; L-Alanine	Hcy, Ser, Met, PSer, Cys, Asp, Ala
Alanine, aspartate and glutamate metabolism	24	0.76776	5	0.00077591	7.1615	0.058193	0.010345	0.75119	L-Aspartic acid; L-Asparagine; L-Alanine; L-Glutamine; L-Glutamic acid	Asp, Asn, Ala, Gln, Glu
beta-Alanine metabolism	28	0.89572	5	0.0016229	6.4235	0.11847	0.015212	0.28022	Beta-Alanine; L-Aspartic acid; Carnosine; Pantothenic acid; L-Histidine	bAla, Asp, Car, VB5, His
Histidine metabolism	44	1.4076	5	0.012032	4.4202	0.83023	0.080215	0.14879	L-Glutamic acid; L-Histidine; Carnosine; 1-Methylhistidine; L-Aspartic acid	Glu, His, Car, 1MHis, Asp
Cyanoamino acid metabolism	16	0.51184	4	0.0013156	6.6334	0.097358	0.015036	0	L-Aspartic acid; L-Asparagine; Glycine; L-Serine	Asp, Asn, Gly, Ser
Valine, leucine and isoleucine biosynthesis	27	0.86373	4	0.0097126	4.6343	0.68959	0.070637	0.03975	L-Threonine; L-Leucine; L-Valine; L-Isoleucine	Thr, Leu, Val, Ile
Pantothenate and CoA biosynthesis	27	0.86373	4	0.0097126	4.6343	0.68959	0.070637	0.253	Pantothenic acid; Beta-Alanine; L-Valine; L-Aspartic acid	VB5, bAla, Val, Asp
Thiamine metabolism	24	0.76776	3	0.039309	3.2363	1	0.22463	0.12481	L-Tyrosine; Glycine; Thiamine	Tyr, Gly, VB1
Phenylalanine, tyrosine and tryptophan biosynthesis	27	0.86373	3	0.053076	2.936	1	0.26538	0.008	L-Phenylalanine; L-Tyrosine; L-Tryptophan	Phe, Tyr, Trp
Lysine biosynthesis	32	1.0237	3	0.080422	2.5205	1	0.37846	0.16762	Aminoadipic acid; L-Aspartic acid; L-Lysine	Aad, Asp, Lys
Methane metabolism	34	1.0877	3	0.092778	2.3775	1	0.41235	0.06674	Glycine; 5-Methyltetrahydrofolic acid; L-Serine	Gly, 5-MTHF, Ser
Ubiquinone and other terpenoid-quinone biosynthesis	36	1.1516	3	0.10587	2.2455	1	0.44577	0.00069	L-Tyrosine; Vitamin K1; Alpha-Tocopherol	Tyr, VK, VE
Glutathione metabolism	38	1.2156	3	0.11965	2.1232	1	0.47859	0.01095	Glycine; L-Glutamic acid; Ornithine	Gly, Glu, Orn
Valine, leucine and isoleucine degradation	40	1.2796	3	0.13405	2.0095	1	0.48747	0.02232	L-Leucine; L-Valine; L-Isoleucine	Leu, Val, Ile
Lysine degradation	47	1.5035	3	0.18863	1.668	1	0.63151	0.16238	L-Lysine; Aminoadipic acid; Glycine	Lys, Aad, Gly
Porphyrin and chlorophyll metabolism	104	3.327	3	0.65601	0.42157	1	1	0	Glycine; L-Glutamic acid; L-Threonine	Gly, Glu, Thr
D-Arginine and D-ornithine metabolism	8	0.25592	2	0.024962	3.6904	1	0.15361	0	L-Arginine; Ornithine	Arg, Orn
D-Glutamine and D-glutamate metabolism	11	0.35189	2	0.046086	3.0772	1	0.24579	0.13904	L-Glutamic acid; L-Glutamine	Glu, Gln
Taurine and hypotaurine metabolism	20	0.6398	2	0.13258	2.0206	1	0.48747	0.36331	Taurine; L-Alanine	Tau, Ala
Sphingolipid metabolism	25	0.79975	2	0.18945	1.6636	1	0.63151	0.01288	L-Serine; O-Phosphoethanolamine	Ser, PEtN
Propanoate metabolism	35	1.1197	2	0.30908	1.1742	1	0.9158	0.085	Beta-Alanine; L-Valine	bAla, Val
Glycerophospholipid metabolism	39	1.2476	2	0.35658	1.0312	1	1	0.12691	O-Phosphoethanolamine; Ethanolamine	PEtN, EtN
Phenylalanine metabolism	45	1.4396	2	0.42551	0.85446	1	1	0.11906	L-Phenylalanine; L-Tyrosine	Phe, Tyr
Primary bile acid biosynthesis	47	1.5035	2	0.44767	0.8037	1	1	0.01644	Glycine; Taurine	Gly, Tau
Pyrimidine metabolism	60	1.9194	2	0.57916	0.54618	1	1	0	L-Glutamine; Beta-Alanine	Gln, bAla
Purine metabolism	92	2.9431	2	0.80284	0.2196	1	1	0	L-Glutamine; Glycine	Gln, Gly
One carbon pool by folate	9	0.28791	1	0.25406	1.3702	1	0.813	0	5-Methyltetrahydrofolic acid	5-MTHF
Biotin metabolism	11	0.35189	1	0.30121	1.2	1	0.9158	0	L-Lysine	Lys
Sulfur metabolism	18	0.57582	1	0.4442	0.81148	1	1	0	L-Serine	Ser
Riboflavin metabolism	21	0.67179	1	0.49625	0.70068	1	1	0.14504	Riboflavin	VB2
Selenoamino acid metabolism	22	0.70378	1	0.5125	0.66845	1	1	0	L-Alanine	Ala
Retinol metabolism	22	0.70378	1	0.5125	0.66845	1	1	0.09322	Vitamin A	VA
Vitamin B6 metabolism	32	1.0237	1	0.64911	0.43215	1	1	0.06044	4-Pyridoxic acid	VB6PA
Butanoate metabolism	40	1.2796	1	0.73054	0.31397	1	1	0	L-Glutamic acid	Glu
Nicotinate and nicotinamide metabolism	44	1.4076	1	0.76395	0.26925	1	1	0	L-Aspartic acid	Asp
Tyrosine metabolism	76	2.4312	1	0.91881	0.084676	1	1	0.04724	L-Tyrosine	Tyr
Tryptophan metabolism	79	2.5272	1	0.9266	0.076238	1	1	0.10853	L-Tryptophan	Trp

### Sheet: Table S9
Table S9. Wald ratio estimate for pleotropic effects based on a single SNP
Gene	Z	X	Y	Wald ratio estimate
KLKB1	rs4253255	Arg	Met	< 2e-16 ***
KLKB1	rs4253255	Met	Arg	0.8478
ASPG	rs1744297	Asn	Asp	0.059841 .
ASPG	rs1744297	Asp	Asn	< 2.22e-16 ***
AGA-LINC01098	rs12645096	Asp	Asn	<2e-16 ***
AGA-LINC01098	rs12645096	Asn	Asp	5.8916e-08 ***
CPS1-ERBB4	rs72933867	Gly	Ser	0.020999 *
CPS1-ERBB4	rs72933867	Ser	Gly	< 2.22e-16 ***
ZNF713	rs10272406	Ser	Gly	< 2e-16 ***
ZNF713	rs10272406	Gly	Ser	0.99121
LOC101928327-DIRC3-AS1	rs2162000	A4	T	6.9818e-06 ***
LOC101928327-DIRC3-AS1	rs2162000	A4	17OHP	< 2.22e-16 ***
LOC101928327-DIRC3-AS1	rs2162000	T	17OHP	0.00014823 ***
LOC101928327-DIRC3-AS1	rs2162000	T	A4	0.17843
LOC101928327-DIRC3-AS1	rs2162000	17OHP	A4	1.8696e-13 ***
LOC101928327-DIRC3-AS1	rs2162000	17OHP	T	7.3117e-05 ***
EGR2-NRBF2	rs10822140	E1	E2	5.9683e-07 ***
EGR2-NRBF2	rs10822140	E1	Ser	< 2e-16 ***
EGR2-NRBF2	rs10822140	E2	Ser	< 2e-16 ***
EGR2-NRBF2	rs10822140	E2	E1	0.00047535 ***
EGR2-NRBF2	rs10822140	Ser	E1	9.6795e-06 ***
EGR2-NRBF2	rs10822140	Ser	E2	7.4888e-07 ***
CYP3A5	rs1419745	E1	E2	5.2628e-11 ***
CYP3A5	rs1419745	E1	CORT	< 2.22e-16 ***
CYP3A5	rs1419745	E1	Ser	< 2e-16 ***
CYP3A5	rs1419745	E2	CORT	< 2.22e-16 ***
CYP3A5	rs1419745	E2	Ser	< 2e-16 ***
CYP3A5	rs1419745	CORT	Ser	<2e-16 ***
CYP3A5	rs1419745	E2	E1	9.4108e-05 ***
CYP3A5	rs1419745	CORT	E1	9.234e-06 ***
CYP3A5	rs1419745	Ser	E1	0.00069748 ***
CYP3A5	rs1419745	CORT	E2	1.3137e-06 ***
CYP3A5	rs1419745	Ser	E2	0.00038213 ***
CYP3A5	rs1419745	Ser	CORT	0.143911
JMJD1C	rs6479891	E2	E1	0.0004255 ***
JMJD1C	rs6479891	E2	DHEA	< 2e-16 ***
JMJD1C	rs6479891	E1	DHEA	< 2e-16 ***
JMJD1C	rs6479891	E1	E2	5.0306e-07 ***
JMJD1C	rs6479891	DHEA	E2	< 2e-16 ***
JMJD1C	rs6479891	DHEA	E1	< 2.22e-16 ***
LOC102724279	rs12462273	VE	VK	< 2.22e-16 ***
LOC102724279	rs12462273	VK	VE	< 2.22e-16 ***
APOA5	rs3741298	VE	VK	< 2.22e-16 ***
APOA5	rs3741298	VK	VE	< 2.22e-16 ***
LOC102724279-CYP4F2	rs62107763	VK	VE	< 2.22e-16 ***
LOC102724279-CYP4F2	rs62107763	VE	VK	< 2.22e-16 ***
GGH	rs72658350	VE	Glu	0.00025558 ***
GGH	rs72658350	Glu	VE	0.0051346 **
CXorf57	rs72618342	I	Sr	9.3721e-06 ***
CXorf57	rs72618342	Sr	I	9.5715e-12 ***
SERPINA7	rs1804495	I	Sr	< 2.22e-16 ***
SERPINA7	rs1804495	Sr	I	2.2564e-12 ***
MORC4	rs6616617	Sr	I	1.9784e-12 ***
MORC4	rs6616617	I	Sr	0.0017366 **
#1. Signficant results were marked by stars. Significance was defined using Bonferroni correction P<0.05/53 ~ 0.001

### Sheet: Table S10
Table S10. KEGG pathway enrichment analysis for the 18 metabolites with pleiotropic effect
Pathway	Total	Hits	Metabolites	Raw p value	FDR
Steroid hormone biosynthesis	99	7	DHEA, CORT, 17OHP, T, A4, E1, E2	3.54e-06	0.000151
Cyanoamino acid metabolism	16	4	Asp, Asn, Gly, Ser	3.77e-06	0.000151
Aminoacyl-tRNA biosynthesis	75	6	Asn, Gly, Asp, Ser, Arg, Met	1.03e-05	0.000275
Methane metabolism	34	3	Gly, MTHF5, Ser	0.001819	0.036376
Nitrogen metabolism	39	3	Asp, Asn, Gly	0.002713	0.043413
Glycine, serine and threonine metabolism	48	3	Ser, Gly, Asp	0.004923	0.065637
Cysteine and methionine metabolism	56	3	Ser, Met, Asp	0.007599	0.086846
Alanine, aspartate and glutamate metabolism	24	2	Asp, Asn	0.013228	0.13228
Ubiquinone and other terpenoid-quinone biosynthesis	36	2	VK, VE	0.028637	0.25455
Arginine and proline metabolism	77	2	Asp, Asn	0.11115	0.741

### Sheet: Table 11
Table S11. Two-sample mendelian randomization analysis of the metabolites on phenotypes from Biobank of Japan (BBJ)
Metabolites (Exposure)	Outcome_ID	Outcome	Outcome_Samplesize	Method	nsnp	Beta	se	95% CI Lower	95%CI Upper	pval	Q	Q_df	Q_pval	egger_intercept	pleio_se	pleio_p	r2_exp	r2_out	r2_exp_adj	r2_out_adj	correct_causal_direction	steiger_test	correct_causal_direction_adj	steiger_test_adj	vz	vz0	vz1	sensitivity_ratio
WaterVitamin_MF5	bbj-a-24	High-density-lipoprotein cholesterol	93146	Inverse variance weighted	3	0.101999	0.0305923	0.0420376	0.16196	0.000855694	2.29208	2	0.317893	0.632458	0.483403	0.415462	0.0611507	0.000737757	0.0611507	0.000737757	TRUE	2.42507e-121	TRUE	2.42507e-121	-0.262402	0.00644523	0.268848	41.7127
WaterVitamin_MF5	bbj-a-129	Ischemic stroke	102223	Inverse variance weighted	3	-0.177883	0.0660443	-0.30733	-0.0484358	0.00707307	1.55376	1	0.212582	0.269412	1.39885	0.878873	0.0611507	0.00299728	0.0611507	0.00299728	TRUE	3.07784e-104	TRUE	3.07784e-104	-0.206881	0.0129911	0.219872	16.9249
FatVitamin_VD3	bbj-a-123	Graves' disease	22795	Inverse variance weighted	3	0.342469	0.116958	0.113232	0.571707	0.00340996	0.693213	1	0.405074	0.036287	0.0570953	0.639577	0.0820372	0.0108689	0.0820372	0.0108689	TRUE	1.41743e-93	TRUE	1.41743e-93	-0.152578	0.0188954	0.171473	9.07484
FatVitamin_VE	bbj-a-44	Neutrophil count	70657	Inverse variance weighted	4	-0.0645634	0.0215257	-0.106754	-0.0223731	0.00270542	1.28043	2	0.52718	-0.00382896	0.0091082	0.715065	0.204924	0.000963366	0.204924	0.000963366	TRUE	0	TRUE	0	-0.288653	0.00176012	0.290413	164.997
Element_Cu	bbj-a-75	Open-angle glaucoma	143658	Inverse variance weighted	3	0.407378	0.102629	0.206224	0.608531	7.21e-05	1.36891	1	0.242	0.0335642	0.0475395	0.608632	0.165146	0.017734	0.165146	0.017734	TRUE	8.24835e-164	TRUE	8.24835e-164	-0.157822	0.0105413	0.168363	15.9717
Hormone_11DOC	bbj-a-79	Smoking behaviors : Smoking initiation	126319	Inverse variance weighted	3	0.0176698	0.00601423	0.00588194	0.0294577	0.00330333	0.32779	1	0.566964	0.00272647	0.00304795	0.535406	0.350999	6.22724e-05	0.350999	6.22724e-05	TRUE	0	TRUE	0	-0.292121	0.000146222	0.292267	1998.79
Hormone_11DOC	bbj-a-21	Fractional shortening	139818	Inverse variance weighted	5	0.0950238	0.034575	0.0272568	0.162791	0.00598985	5.27652	3	0.152633	-0.00828043	0.0130079	0.569653	0.372382	0.00888271	0.372382	0.00888271	TRUE	0	TRUE	0	-0.186235	0.00148757	0.187723	126.194
Hormone_A4	bbj-a-60	Estimated glomerular filtration rate	110207	Inverse variance weighted	3	0.0798893	0.0178957	0.0448137	0.114965	8.04e-06	1.87121	2	0.392349	-0.0200113	0.0181375	0.468755	0.0576226	0.000386884	0.0576226	0.000386884	TRUE	9.23781e-88	TRUE	9.23781e-88	-0.277065	0.00490834	0.281974	57.4479
Hormone_A4	bbj-a-30	Lactate dehydrogenase	62076	Inverse variance weighted	3	-0.0592466	0.0190729	-0.0966296	-0.0218637	0.0018943	0.810587	1	0.367947	-0.00255715	0.0193364	0.916296	0.0576226	0.000232292	0.0576226	0.000232292	TRUE	1.63305e-90	TRUE	1.63305e-90	-0.288849	0.00380331	0.292652	76.9468
Hormone_A4	bbj-a-11	Blood urea nitrogen	89678	Inverse variance weighted	3	-0.0601923	0.0194992	-0.0984108	-0.0219738	0.00202249	2.63947	1	0.104239	0.000696888	0.0279414	0.984125	0.0576226	0.000236688	0.0576226	0.000236688	TRUE	6.28607e-91	TRUE	6.28607e-91	-0.288453	0.00383912	0.292292	76.1351
Hormone_A4	bbj-a-53	Total bilirubin	212453	Inverse variance weighted	3	0.062617	0.0204004	0.0226321	0.102602	0.00214493	0.252084	1	0.615611	-0.013595	0.0206824	0.629803	0.0576226	0.000233562	0.0576226	0.000233562	TRUE	1.07078e-89	TRUE	1.07078e-89	-0.288734	0.00381368	0.292548	76.71
Hormone_A4	bbj-a-73	Rheumatoid Arthritis	19580	Inverse variance weighted	3	-0.230833	0.0867359	-0.400835	-0.0608302	0.00778334	0.809009	1	0.368413	-0.0529303	0.0926377	0.66953	0.0576226	0.00295657	0.0576226	0.00295657	TRUE	1.36664e-34	TRUE	1.36664e-34	-0.20358	0.0135687	0.217148	16.0036
Hormone_A4	bbj-a-10	Blood sugar	210054	Inverse variance weighted	3	0.0624265	0.024023	0.0153415	0.109512	0.00936003	2.3348	2	0.311176	-0.0327598	0.0225398	0.383659	0.0576226	0.000286775	0.0576226	0.000286775	TRUE	2.37577e-87	TRUE	2.37577e-87	-0.284241	0.00422586	0.288467	68.2623
Hormone_E1	bbj-a-16	Chloride	8383	Inverse variance weighted	5	-0.0479682	0.0181033	-0.0834506	-0.0124858	0.00805639	6.56389	4	0.160809	-0.0186252	0.0136812	0.266625	0.0576226	3.21605e-05	0.0576226	3.21605e-05	TRUE	4.66146e-98	TRUE	4.66146e-98	-0.318294	0.00141516	0.319709	225.917
Hormone_E1	bbj-a-9	Albumin	126402	Inverse variance weighted	5	-0.0453199	0.0175939	-0.0798039	-0.0108359	0.0099983	5.01526	4	0.285736	0.0179184	0.0133704	0.272654	0.0576226	2.56091e-05	0.0576226	2.56091e-05	TRUE	3.57698e-97	TRUE	3.57698e-97	-0.320465	0.00126282	0.321728	254.769
